# Polygenic Prediction of Depression Liability Reveals Broad Genetic Associations Across Development, Families, and Populations

**DOI:** 10.64898/2026.11.06.26367433

**Authors:** Tobias Wolfram, Spencer Moore, Jonathan Anomaly, Justin Schleede, Mohammad Ahangari

## Abstract

Polygenic prediction of depression is limited by the depth of depression phenotyping available at biobank scale as well as sample size. Here we develop a depression score combining information from depression and genetically correlated psychiatric traits using phenotype reconstruction, multi-trait genetic integration and Bayesian effect estimation. Compared with the strongest publicly available depression-only score (Psychiatric Genomics Consortium 2025, excluding 23andMe), the liability-*R*^2^ for depression in UK Biobank rose by 49.7% and within-family standardized associations with latent internalizing were up to 54% larger. Across 2,328 childhood and adolescent outcomes in the ABCD study, the association profile of the integrated score was almost identical to that of the depression-only score (r = 0.99), while being uniformly stronger. 1,494 outcomes related to mood, behavior, social functioning, hobbies and sleep were associated with the score — 423 of them within-family. In ABCD, adolescents in the highest score decile were 3.5 times as likely as those in the lowest decile to report suicidal thoughts by age 14 (23% versus 7%) and 1.9 times as likely to report nicotine or cannabis use by age 17 (47% versus 25%). In adults, the score predicted worse general health, chronic pain, and life dissatisfaction. Associations with psychiatric symptoms were substantially stronger in girls than in boys (boys’ coeffiicients 0.68 times girls’), particularly for girl-typical symptoms, and showed no moderation by household resources, hardship or deprivation that remained significant after correction for multiple testing. Prediction was attenuated in line with genetic distance from training data for Hispanic and African American children. Depression prediction can thus be strengthened substantially by integrating the internalizing spectrum, without detectable loss of specificity or within-family predictive ability.

## Supplementary Data for "Polygenic Prediction of Depression Liability Reveals Broad Genetic Associations Across Development, Families, and Populations" (part 1 of 3)

### Sheet: Readme
Supplementary Data
Complete association results for the integrated depression polygenic score and the PGC benchmark score
This workbook gives the complete association results behind the summaries in the paper, as long tables with one row per outcome (or per outcome and model, exposure or population group).
The ABCD sheets cover 2,328 childhood outcomes, the comparison of the integrated and PGC scores on identical data, sex-specific associations with symptom-content ratings, household moderation and population groups. ABCD_household and ABCD_population_groups also list 152 outcomes that did not pass screening in White children (in_phenome = no in ABCD_outcome_definitions). They have no reference estimate.
The UK Biobank sheet gives population and direct (within-family) associations of both scores with 20 adult life and health outcomes and 23 diagnoses.
Coefficients are standardized (outcome SD per score SD) and are shown with 95% confidence intervals and two-sided P values; q values are Benjamini–Hochberg adjusted within the family stated for each column.
Blank cells mark models that could not be estimated or statistics that do not apply; yes/no columns are flags.
Sheets
ABCD_phenome	Integrated-score associations with 2,328 childhood outcomes: population model in all eligible White children, and population and within-family models in siblings.
ABCD_PGC_comparison	Integrated and PGC score coefficients on identical data for each outcome and model, their paired difference, and incremental variance explained (R²).
ABCD_sex	Girls' and boys' coefficients for both scores across 2,139 outcomes estimable in both sexes; boy-minus-girl contrasts and symptom-content ratings for the 726 psychiatric outcomes.
ABCD_household	Integrated-score coefficients and score-by-exposure interactions for household resources, material hardship and residential deprivation.
ABCD_population_groups	Integrated and PGC score coefficients in White (reference), Hispanic and African American children, in the score and outcome SD units of White children.
ABCD_profile_summaries	Outcome-profile summaries: the integrated-versus-PGC comparison of mean incremental R² (primary and sensitivity analyses), profile slopes, and typicality trends of sex-specific coefficients.
UKB_adult_outcomes	Population and direct (within-family) associations of both scores with 20 adult life and health outcomes and 23 diagnoses in UK Biobank siblings.
ABCD_outcome_definitions	Wording, response options, reporter, ABCD source variables and screening rule for every ABCD outcome in this workbook.
Column dictionary
Sheet	Column	Meaning and units
ABCD_phenome	outcome_id	Outcome identifier: the ABCD variable name (for an outcome built from several variables, the first of them; all are listed in ABCD_outcome_definitions).
ABCD_phenome	domain	Outcome domain.
ABCD_phenome	instrument	ABCD instrument.
ABCD_phenome	reporter	Respondent: Parent, Youth or Teacher.
ABCD_phenome	outcome	Item wording or outcome description.
ABCD_phenome	outcome_type	binary (0/1 outcome analysed with a linear model and standardized like other outcomes) or continuous (numeric or ordered responses analysed as scores).
ABCD_phenome	n_children_population	Children in the population model (all eligible White children).
ABCD_phenome	n_children_siblings	Children in the sibling models (non-twin siblings and dizygotic twins from families with at least two eligible children).
ABCD_phenome	n_families_siblings	Families in the sibling models.
ABCD_phenome	n_informative_families	Sibling families whose children differed in both outcome and score; these inform the within-family coefficient. Counts from 1 to 9 are shown as <10.
ABCD_phenome	population_beta	Integrated-score coefficient, population model in all eligible White children; outcome SD per score SD (score standardized in all scored White children).
ABCD_phenome	population_se	Standard error of population_beta (family-clustered).
ABCD_phenome	population_ci_lower	Lower limit of the 95% confidence interval of population_beta.
ABCD_phenome	population_ci_upper	Upper limit of the 95% confidence interval of population_beta.
ABCD_phenome	population_p	Two-sided P value for population_beta.
ABCD_phenome	population_q	Benjamini–Hochberg q value across the 2,328 outcomes.
ABCD_phenome	sibling_population_beta	Integrated-score coefficient, population model fitted to the sibling sample; outcome SD per score SD (score standardized in all scored White children).
ABCD_phenome	sibling_population_se	Standard error of sibling_population_beta (family-clustered).
ABCD_phenome	sibling_population_ci_lower	Lower limit of the 95% confidence interval of sibling_population_beta.
ABCD_phenome	sibling_population_ci_upper	Upper limit of the 95% confidence interval of sibling_population_beta.
ABCD_phenome	sibling_population_p	Two-sided P value for sibling_population_beta.
ABCD_phenome	sibling_population_q	Benjamini–Hochberg q value across the 2,328 outcomes for this model; outcomes without an estimate entered with P = 1 (q = 1).
ABCD_phenome	within_family_beta	Integrated-score coefficient, within-family model (family fixed effects) in the sibling sample; outcome SD per score SD (score standardized in all scored White children).
ABCD_phenome	within_family_se	Standard error of within_family_beta (family-clustered).
ABCD_phenome	within_family_ci_lower	Lower limit of the 95% confidence interval of within_family_beta.
ABCD_phenome	within_family_ci_upper	Upper limit of the 95% confidence interval of within_family_beta.
ABCD_phenome	within_family_p	Two-sided P value for within_family_beta.
ABCD_phenome	within_family_q	Benjamini–Hochberg q value across the 2,328 outcomes for this model; outcomes without an estimate entered with P = 1 (q = 1).
ABCD_phenome	sparse_binary	yes for binary outcomes with 20–49 children in the smaller category in the population model.
ABCD_PGC_comparison	outcome_id	Outcome identifier: the ABCD variable name (for an outcome built from several variables, the first of them; all are listed in ABCD_outcome_definitions).
ABCD_PGC_comparison	instrument	ABCD instrument.
ABCD_PGC_comparison	reporter	Respondent: Parent, Youth or Teacher.
ABCD_PGC_comparison	outcome	Item wording or outcome description.
ABCD_PGC_comparison	outcome_type	binary (0/1 outcome analysed with a linear model and standardized like other outcomes) or continuous (numeric or ordered responses analysed as scores).
ABCD_PGC_comparison	model	Population (all eligible White children), Sibling population (population model in the sibling sample) or Within-family (family fixed effects in the sibling sample).
ABCD_PGC_comparison	common_outcome_set	yes if the outcome is one of the 1,854 outcomes estimable in all three models.
ABCD_PGC_comparison	n_children	Children in the model.
ABCD_PGC_comparison	n_families	Families in the model.
ABCD_PGC_comparison	pgc_beta	PGC-score coefficient; outcome SD per score SD (both scores standardized in the same White reference sample).
ABCD_PGC_comparison	pgc_se	Standard error of pgc_beta.
ABCD_PGC_comparison	integrated_beta	Integrated-score coefficient on the same rows; outcome SD per score SD (both scores standardized in the same White reference sample).
ABCD_PGC_comparison	integrated_se	Standard error of integrated_beta.
ABCD_PGC_comparison	difference_beta	integrated_beta minus pgc_beta.
ABCD_PGC_comparison	difference_se	Standard error of the paired difference (allows for the correlation of the two estimates).
ABCD_PGC_comparison	difference_ci_lower	Lower limit of the 95% confidence interval of the difference.
ABCD_PGC_comparison	difference_ci_upper	Upper limit of the 95% confidence interval of the difference.
ABCD_PGC_comparison	difference_p	Two-sided P value for the difference.
ABCD_PGC_comparison	difference_q	Benjamini–Hochberg q value across the 3,708 paired-difference tests of the population and within-family models for the 1,854 common outcomes.
ABCD_PGC_comparison	pgc_incremental_r2	Incremental variance explained by the PGC score, as a fraction of the total outcome variance (population and within-family models only).
ABCD_PGC_comparison	integrated_incremental_r2	Incremental variance explained by the integrated score, as a fraction of the total outcome variance (population and within-family models only).
ABCD_sex	outcome_id	Outcome identifier: the ABCD variable name (for an outcome built from several variables, the first of them; all are listed in ABCD_outcome_definitions).
ABCD_sex	instrument	ABCD instrument.
ABCD_sex	reporter	Respondent: Parent, Youth or Teacher.
ABCD_sex	outcome	Item wording or outcome description.
ABCD_sex	outcome_type	binary (0/1 outcome analysed with a linear model and standardized like other outcomes) or continuous (numeric or ordered responses analysed as scores).
ABCD_sex	psychiatric_inventory	yes for the 726 outcomes of the psychiatric symptom inventory (K-SADS, Prodromal Psychosis Scale, General Behavior Inventory–Mania and 7-Up Mania items).
ABCD_sex	n_girls	Girls in the sex-specific models.
ABCD_sex	n_boys	Boys in the sex-specific models.
ABCD_sex	integrated_girls_beta	Integrated-score coefficient in girls; pooled outcome SD (calculated across sexes) per score SD.
ABCD_sex	integrated_girls_se	Standard error of integrated_girls_beta.
ABCD_sex	integrated_girls_ci_lower	Lower limit of the 95% confidence interval of integrated_girls_beta.
ABCD_sex	integrated_girls_ci_upper	Upper limit of the 95% confidence interval of integrated_girls_beta.
ABCD_sex	integrated_girls_p	Two-sided P value for integrated_girls_beta.
ABCD_sex	integrated_boys_beta	Integrated-score coefficient in boys; pooled outcome SD (calculated across sexes) per score SD.
ABCD_sex	integrated_boys_se	Standard error of integrated_boys_beta.
ABCD_sex	integrated_boys_ci_lower	Lower limit of the 95% confidence interval of integrated_boys_beta.
ABCD_sex	integrated_boys_ci_upper	Upper limit of the 95% confidence interval of integrated_boys_beta.
ABCD_sex	integrated_boys_p	Two-sided P value for integrated_boys_beta.
ABCD_sex	integrated_boys_minus_girls_beta	Boys' minus girls' integrated-score coefficient (psychiatric inventory only); positive values mean a more positive coefficient in boys; pooled outcome SD (calculated across sexes) per score SD.
ABCD_sex	integrated_boys_minus_girls_se	Standard error of integrated_boys_minus_girls_beta (paired, allowing for siblings of both sexes).
ABCD_sex	integrated_boys_minus_girls_ci_lower	Lower limit of the 95% confidence interval of integrated_boys_minus_girls_beta.
ABCD_sex	integrated_boys_minus_girls_ci_upper	Upper limit of the 95% confidence interval of integrated_boys_minus_girls_beta.
ABCD_sex	integrated_boys_minus_girls_p	Two-sided P value for integrated_boys_minus_girls_beta.
ABCD_sex	integrated_boys_minus_girls_q	Benjamini–Hochberg q value across the 726 boy-minus-girl tests.
ABCD_sex	pgc_girls_beta	PGC-score coefficient in girls; pooled outcome SD (calculated across sexes) per score SD.
ABCD_sex	pgc_girls_se	Standard error of pgc_girls_beta.
ABCD_sex	pgc_girls_ci_lower	Lower limit of the 95% confidence interval of pgc_girls_beta.
ABCD_sex	pgc_girls_ci_upper	Upper limit of the 95% confidence interval of pgc_girls_beta.
ABCD_sex	pgc_girls_p	Two-sided P value for pgc_girls_beta.
ABCD_sex	pgc_boys_beta	PGC-score coefficient in boys; pooled outcome SD (calculated across sexes) per score SD.
ABCD_sex	pgc_boys_se	Standard error of pgc_boys_beta.
ABCD_sex	pgc_boys_ci_lower	Lower limit of the 95% confidence interval of pgc_boys_beta.
ABCD_sex	pgc_boys_ci_upper	Upper limit of the 95% confidence interval of pgc_boys_beta.
ABCD_sex	pgc_boys_p	Two-sided P value for pgc_boys_beta.
ABCD_sex	typicality_rating	Rated cultural gender typicality of the item content among US adolescents aged 12–15, from 1 (strongly boy-typical) through 5 (neutral or mixed) to 9 (strongly girl-typical), assigned by a language model from the item wording, reporter and response options only; given for the 716 items used in the typicality analysis. It describes perceived typicality, not symptom prevalence.
ABCD_sex	typicality_rating_note	Reason a psychiatric-inventory item was excluded from the typicality analysis.
ABCD_household	outcome_id	Outcome identifier: the ABCD variable name (for an outcome built from several variables, the first of them; all are listed in ABCD_outcome_definitions).
ABCD_household	instrument	ABCD instrument.
ABCD_household	reporter	Respondent: Parent, Youth or Teacher.
ABCD_household	outcome	Item wording or outcome description.
ABCD_household	outcome_type	binary (0/1 outcome analysed with a linear model and standardized like other outcomes) or continuous (numeric or ordered responses analysed as scores).
ABCD_household	psychiatric_inventory	yes for outcomes of the 726-outcome psychiatric symptom inventory.
ABCD_household	exposure	Household resources (income and caregiver education), Material hardship (seven unmet needs) or Residential deprivation (Area Deprivation Index); baseline family-level measures standardized across eligible families.
ABCD_household	n_children	Children in the model.
ABCD_household	n_families	Families in the model.
ABCD_household	integrated_beta	Integrated-score coefficient at an exposure of zero (the mean across eligible families), averaged over the covariate values of the analysed observations; outcome SD per score SD. The household profile slopes in Table 3 use these coefficients.
ABCD_household	integrated_se	Standard error of integrated_beta (family-clustered).
ABCD_household	integrated_ci_lower	Lower limit of the 95% confidence interval of integrated_beta.
ABCD_household	integrated_ci_upper	Upper limit of the 95% confidence interval of integrated_beta.
ABCD_household	integrated_p	Two-sided P value for integrated_beta.
ABCD_household	interaction_beta	Score-by-exposure interaction: change in the integrated-score coefficient per SD of the exposure; outcome SD per score SD per exposure SD.
ABCD_household	interaction_se	Standard error of interaction_beta (family-clustered).
ABCD_household	interaction_ci_lower	Lower limit of the 95% confidence interval of interaction_beta.
ABCD_household	interaction_ci_upper	Upper limit of the 95% confidence interval of interaction_beta.
ABCD_household	interaction_p	Two-sided P value for interaction_beta.
ABCD_household	interaction_q	Benjamini–Hochberg q value across all 6,949 estimable interaction tests of the three exposures.
ABCD_population_groups	outcome_id	Outcome identifier: the ABCD variable name (for an outcome built from several variables, the first of them; all are listed in ABCD_outcome_definitions).
ABCD_population_groups	instrument	ABCD instrument.
ABCD_population_groups	reporter	Respondent: Parent, Youth or Teacher.
ABCD_population_groups	outcome	Item wording or outcome description.
ABCD_population_groups	outcome_type	binary (0/1 outcome analysed with a linear model and standardized like other outcomes) or continuous (numeric or ordered responses analysed as scores).
ABCD_population_groups	group	Population group from parent-reported race and ethnicity: White (reference), Hispanic or African American.
ABCD_population_groups	n_children	Children in the group model. Counts from 1 to 9 are shown as <10.
ABCD_population_groups	n_families	Families in the group model. Counts from 1 to 9 are shown as <10.
ABCD_population_groups	sparse_binary	yes for binary outcomes with 20–49 children in the smaller category in this group.
ABCD_population_groups	integrated_beta	Integrated-score coefficient in the group; outcome SD per score SD, both SDs taken from White children.
ABCD_population_groups	integrated_se	Standard error of integrated_beta (family-clustered).
ABCD_population_groups	integrated_ci_lower	Lower limit of the 95% confidence interval of integrated_beta.
ABCD_population_groups	integrated_ci_upper	Upper limit of the 95% confidence interval of integrated_beta.
ABCD_population_groups	integrated_p	Two-sided P value for integrated_beta.
ABCD_population_groups	pgc_beta	PGC-score coefficient in the group (Hispanic and African American children; for White children the two scores are compared in ABCD_PGC_comparison); outcome SD per score SD, both SDs taken from White children.
ABCD_population_groups	pgc_se	Standard error of pgc_beta.
ABCD_population_groups	pgc_ci_lower	Lower limit of the 95% confidence interval of pgc_beta.
ABCD_population_groups	pgc_ci_upper	Upper limit of the 95% confidence interval of pgc_beta.
ABCD_population_groups	difference_beta	integrated_beta minus pgc_beta in the same group.
ABCD_population_groups	difference_se	Standard error of the paired difference.
ABCD_population_groups	difference_ci_lower	Lower limit of the 95% confidence interval of the difference.
ABCD_population_groups	difference_ci_upper	Upper limit of the 95% confidence interval of the difference.
ABCD_population_groups	difference_p	Two-sided P value for the difference.
ABCD_profile_summaries	analysis	"Profile slope, integrated on PGC coefficients": slope through the origin of integrated-score on PGC-score coefficients across outcomes, corrected for sampling error; "Mean incremental R², integrated versus PGC": weighted means (see weighting) of the outcome-level incremental R² of the two scores; "Typicality trend of sex-specific coefficients": slope of girls' or boys' coefficients on the typicality rating.
ABCD_profile_summaries	analysis_role	primary or sensitivity.
ABCD_profile_summaries	model	Association model, as in ABCD_PGC_comparison (blank for typicality trends).
ABCD_profile_summaries	outcome_set	Outcomes included.
ABCD_profile_summaries	n_outcomes	Number of outcomes.
ABCD_profile_summaries	n_batteries	Number of batteries represented (instrument by reporter, so parent and youth versions count separately).
ABCD_profile_summaries	weighting	Weight of each outcome: equal per outcome, equal per battery, or equal per dependence block (outcomes derived from the same question or item group share one weight).
ABCD_profile_summaries	outcome_scaling	Outcome standardization of the sex-specific coefficients: pooled outcome SD (primary) or within-sex outcome SD (sensitivity).
ABCD_profile_summaries	group	Girls, Boys or Girls minus boys (typicality trends).
ABCD_profile_summaries	statistic	Quantity given in this row.
ABCD_profile_summaries	estimate	Value of the statistic: profile slopes and R² ratios are dimensionless, R² values are fractions of outcome variance, and typicality trends are the change in coefficient (outcome SD per score SD) per rating point.
ABCD_profile_summaries	se	Standard error (typicality trends).
ABCD_profile_summaries	ci_lower	Lower limit of the 95% confidence interval: 10,000 shared-family multiplier draws for profile slopes and R² differences, Fieller interval for R² ratios, and family-based standard errors for typicality trends.
ABCD_profile_summaries	ci_upper	Upper limit of the 95% confidence interval.
ABCD_profile_summaries	p	Two-sided P value.
ABCD_profile_summaries	p_tests	Null hypothesis tested by p.
UKB_adult_outcomes	outcome_group	Life and health outcome, or diagnosis group.
UKB_adult_outcomes	outcome	Outcome, oriented so that higher values mean greater burden or disadvantage.
UKB_adult_outcomes	score	Integrated or PGC.
UKB_adult_outcomes	n_participants	Siblings analysed (identical for both models and both scores).
UKB_adult_outcomes	n_families	Sibships analysed.
UKB_adult_outcomes	population_beta	Population association (child-only model); outcome SD per score SD, both standardized in the analysed sample; diagnoses analysed as linear 0/1 outcomes.
UKB_adult_outcomes	population_se	Family-clustered robust (HC0) standard error of population_beta.
UKB_adult_outcomes	population_ci_lower	Lower limit of the 95% confidence interval of population_beta.
UKB_adult_outcomes	population_ci_upper	Upper limit of the 95% confidence interval of population_beta.
UKB_adult_outcomes	population_p	Two-sided P value for population_beta.
UKB_adult_outcomes	population_q	Benjamini–Hochberg q value across the 23 diagnoses, separately for each score and model (diagnoses only).
UKB_adult_outcomes	direct_beta	Direct (within-family) association (model adding the parental-score sum); outcome SD per score SD, both standardized in the analysed sample; diagnoses analysed as linear 0/1 outcomes.
UKB_adult_outcomes	direct_se	Family-clustered robust (HC0) standard error of direct_beta.
UKB_adult_outcomes	direct_ci_lower	Lower limit of the 95% confidence interval of direct_beta.
UKB_adult_outcomes	direct_ci_upper	Upper limit of the 95% confidence interval of direct_beta.
UKB_adult_outcomes	direct_p	Two-sided P value for direct_beta.
UKB_adult_outcomes	direct_q	Benjamini–Hochberg q value across the 23 diagnoses, separately for each score and model (diagnoses only).
UKB_adult_outcomes	ratio_direct_to_population	direct_beta divided by population_beta.
UKB_adult_outcomes	ratio_ci_lower	Lower limit of the paired 95% Fieller interval of the ratio; "unbounded" when the confidence set is not a finite interval because the population association is not clearly different from zero.
UKB_adult_outcomes	ratio_ci_upper	Upper limit of the paired 95% Fieller interval of the ratio; "unbounded" as above.
ABCD_outcome_definitions	outcome_id	Outcome identifier: the ABCD variable name (for an outcome built from several variables, the first of them; all are listed in ABCD_outcome_definitions).
ABCD_outcome_definitions	instrument	ABCD instrument.
ABCD_outcome_definitions	reporter	Respondent: Parent, Youth or Teacher.
ABCD_outcome_definitions	outcome	Item wording or outcome description.
ABCD_outcome_definitions	answer_options	Response options with their codes; codes outside the analysed values (for example, don't know or declined) were treated as missing.
ABCD_outcome_definitions	outcome_type	binary (0/1 outcome analysed with a linear model and standardized like other outcomes) or continuous (numeric or ordered responses analysed as scores).
ABCD_outcome_definitions	abcd_table	ABCD Release 7 table.
ABCD_outcome_definitions	abcd_variables	ABCD variables used to construct the outcome.
ABCD_outcome_definitions	screen_negative_coded_zero	yes if the item was asked only after a screening question and children with a negative screen were coded 0 (not having the outcome).
ABCD_outcome_definitions	in_phenome	yes for the 2,328 outcomes of ABCD_phenome.

### Sheet: ABCD_phenome
outcome_id	domain	instrument	reporter	outcome	outcome_type	n_children_population	n_children_siblings	n_families_siblings	n_informative_families	population_beta	population_se	population_ci_lower	population_ci_upper	population_p	population_q	sibling_population_beta	sibling_population_se	sibling_population_ci_lower	sibling_population_ci_upper	sibling_population_p	sibling_population_q	within_family_beta	within_family_se	within_family_ci_lower	within_family_ci_upper	within_family_p	within_family_q	sparse_binary
fc_p_psb_001	Social relationships & peer functioning	Prosocial Behavior	Parent	Considerate of other people's feelings.	continuous	6322	1270	633	450	-0.0542825	0.00954696	-0.0729946	-0.0355705	1.30166e-08	4.07295e-08	-0.069517	0.0221854	-0.113	-0.0260336	0.0017276	0.00930985	-0.127285	0.0393201	-0.204352	-0.0502179	0.00120727	0.0257846	no
fc_p_psb_002	Social relationships & peer functioning	Prosocial Behavior	Parent	Helpful if someone is hurt, upset, or feeling ill.	continuous	6322	1270	633	401	-0.0295271	0.00933797	-0.0478296	-0.0112247	0.00156662	0.00286722	-0.0438453	0.0213922	-0.0857741	-0.00191657	0.0404043	0.100065	-0.0864293	0.0343417	-0.153739	-0.0191195	0.0118445	0.112185	no
fc_p_psb_003	Social relationships & peer functioning	Prosocial Behavior	Parent	Often offers to help others (Parents, teachers, other children).	continuous	6322	1270	633	479	-0.0332119	0.00955295	-0.0519356	-0.0144881	0.0005078	0.000995922	-0.0430916	0.021653	-0.0855314	-0.000651795	0.0465797	0.111187	-0.0930785	0.0344057	-0.160514	-0.0256433	0.0068238	0.0801725	no
fc_y_psb_001	Social relationships & peer functioning	Prosocial Behavior	Youth	I try to be nice to other people. I care about their feelings.	continuous	6321	1270	633	417	-0.0494082	0.00752729	-0.0641617	-0.0346547	5.24273e-11	2.12632e-10	-0.0553497	0.0168636	-0.0884023	-0.0222971	0.00102998	0.00629343	-0.0168835	0.0324115	-0.0804101	0.046643	0.602428	0.990986	no
fc_y_psb_002	Social relationships & peer functioning	Prosocial Behavior	Youth	I am helpful if someone is hurt, upset, or feeling sick.	continuous	6321	1270	633	514	-0.0219415	0.00786937	-0.0373654	-0.00651751	0.00529998	0.00916668	-0.0285375	0.0161798	-0.06025	0.00317489	0.0777699	0.166252	0.00965072	0.0317004	-0.052482	0.0717835	0.760796	1	no
fc_y_psb_003	Social relationships & peer functioning	Prosocial Behavior	Youth	I often offer to help others (Parents, teachers, children).	continuous	6321	1270	633	524	-0.0371579	0.0079479	-0.0527358	-0.02158	2.93693e-06	7.18191e-06	-0.0359222	0.0168089	-0.0688677	-0.00297667	0.0325908	0.0849623	-0.043127	0.0332007	-0.1082	0.0219463	0.193951	0.55113	no
fc_y_pbp_001	Social relationships & peer functioning	Peer Behavior Profile	Youth	How many of your friends: Have skipped school	continuous	6104	1230	614	536	0.0669895	0.00862842	0.0500778	0.0839012	8.24088e-15	5.49707e-14	0.0698547	0.0205646	0.0295482	0.110161	0.000681669	0.00464013	-0.0284632	0.0349259	-0.096918	0.0399915	0.415095	0.823433	no
fc_y_pbp_002	Social relationships & peer functioning	Peer Behavior Profile	Youth	How many of your friends: Have been suspended from school	continuous	6103	1224	611	349	0.1002	0.00960992	0.0813644	0.119035	1.87274e-25	6.22819e-24	0.0879125	0.0185132	0.0516265	0.124198	2.04804e-06	6.08692e-05	0.0334312	0.0306466	-0.0266361	0.0934985	0.275333	0.669076	no
fc_y_pbp_003	Social relationships & peer functioning	Peer Behavior Profile	Youth	How many of your friends: Have shoplifted occasionally	continuous	6088	1216	607	285	0.0572658	0.00942797	0.038787	0.0757446	1.24738e-09	4.34716e-09	0.0480273	0.0206578	0.00753814	0.0885166	0.020077	0.0593138	0.0457448	0.0334819	-0.0198797	0.111369	0.171859	0.516757	no
fc_y_pbp_004	Social relationships & peer functioning	Peer Behavior Profile	Youth	How many of your friends: Are athletes	continuous	6112	1228	613	558	-0.116686	0.0110888	-0.13842	-0.0949517	6.77778e-26	2.50455e-24	-0.140771	0.0238696	-0.187556	-0.0939869	3.69011e-09	9.03472e-07	-0.0945315	0.0339281	-0.161031	-0.0280325	0.00533245	0.0682085	no
fc_y_pbp_005	Social relationships & peer functioning	Peer Behavior Profile	Youth	How many of your friends: Attend spiritual or religious services once a month or more often	continuous	6068	1214	606	556	-0.0592945	0.0104928	-0.0798604	-0.0387286	1.59537e-08	4.93229e-08	-0.074911	0.0245437	-0.123017	-0.0268054	0.0022721	0.0113264	-0.0316394	0.0322303	-0.0948107	0.0315319	0.326264	0.725446	no
fc_y_pbp_006	Social relationships & peer functioning	Peer Behavior Profile	Youth	How many of your friends: Are excellent students (GPA 3.5 [B+] or higher)	continuous	6099	1224	611	564	-0.135802	0.00947457	-0.154373	-0.117232	1.3542e-46	3.15258e-43	-0.12827	0.0201989	-0.16786	-0.0886802	2.14819e-10	7.23241e-08	-0.0387282	0.0346431	-0.106629	0.0291723	0.263602	0.651449	no
fc_y_pnh_001	Social relationships & peer functioning	Peer Network Health	Youth	During the last 6 months, have any of your close friends ever suggested that you not use drugs or alcohol?	binary	6115	1230	614	459	0.0187428	0.00869896	0.00169281	0.0357927	0.0311932	0.0486063	0.0298222	0.0189717	-0.00736225	0.0670067	0.115966	0.225915	0.0243247	0.0372509	-0.0486871	0.0973366	0.513758	0.917345	no
fc_y_pnh_002	Social relationships & peer functioning	Peer Network Health	Youth	During the last 6 months, have any of your close friends given you help with school, with money, with transportation, or help by talking through problems?	binary	6115	1230	614	461	0.0188596	0.00841982	0.0023568	0.0353625	0.0250967	0.0399352	0.0189455	0.0177606	-0.0158653	0.0537562	0.286102	0.441674	0.0265312	0.0382363	-0.048412	0.101474	0.487761	0.890594	no
fc_y_pnh_003	Social relationships & peer functioning	Peer Network Health	Youth	During the last 6 months, have any of your close friends encouraged you to get or stay involved with sports/exercise, school teams or clubs, volunteering, or religious activities?	binary	6115	1230	614	463	-0.0202309	0.00877074	-0.0374215	-0.00304025	0.0210751	0.0339536	-0.0280636	0.0188986	-0.0651049	0.0089776	0.137555	0.256387	-0.0292326	0.0388411	-0.105361	0.046896	0.451679	0.856975	no
fc_y_pnh_002__01	Social relationships & peer functioning	Peer Network Health	Youth	How much help did your close friends give you?	continuous	6115	1230	614	598	0.0424179	0.0089451	0.0248855	0.0599503	2.11596e-06	5.24039e-06	0.0437745	0.0193072	0.0059325	0.0816165	0.0233738	0.0658767	0.0234137	0.0398283	-0.0546498	0.101477	0.556622	0.949225	no
fc_y_pnh_003__01	Social relationships & peer functioning	Peer Network Health	Youth	How much did your close friends encourage you?	continuous	6115	1230	614	587	-0.0119674	0.0091473	-0.0298961	0.00596135	0.190774	0.249927	-0.022135	0.0198992	-0.0611375	0.0168675	0.265986	0.419239	-0.054083	0.0401406	-0.132759	0.0245925	0.177871	0.528591	no
fc_y_pnh_003__02	Social relationships & peer functioning	Peer Network Health	Youth	Did any of those activities include art, music, dance, or theater?	binary	6115	1230	614	350	0.00704309	0.00856652	-0.00974728	0.0238335	0.410983	0.485176	0.00256855	0.0197398	-0.0361214	0.0412585	0.896471	1	0.0139773	0.036312	-0.0571943	0.0851489	0.700296	1	no
fc_y_rpi_001	Social relationships & peer functioning	Resistance to Peer Influence	Youth	Which sort of person are you most like? (Keep friends happy) [Coded 1: Other people refuse to go along with what their friends want to do, even though they know it will make their friends unhappy]	binary	5788	1164	581	344	0.0142295	0.0104055	-0.00616535	0.0346243	0.171471	0.227845	0.00133102	0.0233128	-0.044362	0.0470241	0.95447	1	-0.00220685	0.0522182	-0.104555	0.100141	0.96629	1	no
fc_y_rpi_002	Social relationships & peer functioning	Resistance to Peer Influence	Youth	Which sort of person are you most like? (Fit in crowd) [Coded 1: Other people think it is more important to fit in with the crowd than to stand out as an individual]	binary	5789	1164	581	367	-0.00607761	0.010479	-0.0266165	0.0144613	0.561929	0.627807	0.00356826	0.022844	-0.0412059	0.0483425	0.875874	0.98409	0.0212844	0.0466787	-0.0702058	0.112775	0.648406	1	no
fc_y_rpi_003	Social relationships & peer functioning	Resistance to Peer Influence	Youth	Which sort of person are you most like? (Change mind) [Coded 1: For other people, it's pretty hard for their friends to get them to change their mind]	binary	5789	1164	581	398	0.00223574	0.00973325	-0.0168414	0.0213129	0.818324	0.845565	-0.0123505	0.0212852	-0.0540694	0.0293685	0.561754	0.733874	-0.0618658	0.0421005	-0.144383	0.0206511	0.141703	0.462022	no
fc_y_rpi_004	Social relationships & peer functioning	Resistance to Peer Influence	Youth	Which sort of person are you most like? (Stay on good side) [Coded 1: Other people would not do something they knew was wrong just to stay on their friends' good side]	binary	5787	1164	581	218	-0.0605053	0.00979205	-0.0796977	-0.0413129	6.45012e-10	2.3499e-09	-0.0593142	0.0200946	-0.0986996	-0.0199289	0.00315974	0.0143951	-0.0789915	0.0388222	-0.155083	-0.0028999	0.0418814	0.236418	no
fc_y_rpi_005	Social relationships & peer functioning	Resistance to Peer Influence	Youth	Which sort of person are you most like? (Hide opinions) [Coded 1: Other people will say their true opinion in front of their friends, even if they know their friends will make fun of them because of it]	binary	5788	1164	581	378	-0.0136229	0.0101032	-0.0334251	0.00617935	0.177538	0.234967	-0.030459	0.0212935	-0.0721943	0.0112764	0.152593	0.277312	-0.0775923	0.0432759	-0.162413	0.00722844	0.072978	0.319949	no
fc_y_rpi_006	Social relationships & peer functioning	Resistance to Peer Influence	Youth	Which sort of person are you most like? (Break law) [Coded 1: Other people would break the law if their friends said that they would break it]	binary	5789	1164	581	176	0.0379251	0.0104367	0.0174691	0.0583811	0.000279267	0.000561429	0.0684339	0.0254667	0.0185192	0.118349	0.00720557	0.0269563	0.0330085	0.0372146	-0.0399322	0.105949	0.375092	0.789524	no
fc_y_rpi_007	Social relationships & peer functioning	Resistance to Peer Influence	Youth	Which sort of person are you most like? (Change behavior) [Coded 1: Other people act the same way when they are alone as they do when they are with their friends]	binary	5788	1164	581	253	-0.0454294	0.0101324	-0.065289	-0.0255699	7.34075e-06	1.73611e-05	-0.07399	0.0228403	-0.118757	-0.0292229	0.00119763	0.00711198	-0.125971	0.0396953	-0.203773	-0.0481678	0.00150646	0.0305266	no
fc_y_rpi_008	Social relationships & peer functioning	Resistance to Peer Influence	Youth	Which sort of person are you most like? (Take more risks) [Coded 1: Other people act just as risky when they are alone as when they are with their friends]	binary	5788	1164	581	413	0.00796485	0.0106425	-0.0128944	0.0288241	0.454218	0.527391	0.0105992	0.0232875	-0.0350442	0.0562426	0.649004	0.809256	0.0497015	0.0430108	-0.0345997	0.134003	0.247862	0.626518	no
fc_y_rpi_009	Social relationships & peer functioning	Resistance to Peer Influence	Youth	Which sort of person are you most like? (Get respect) [Coded 1: Other people would not say things they didn't really believe just to get their friends to respect them more]	binary	5789	1164	581	250	-0.0344232	0.00955489	-0.0531508	-0.0156957	0.000314949	0.000631525	-0.036304	0.0198933	-0.0752948	0.00268679	0.0680101	0.149931	-0.0409169	0.0399807	-0.119279	0.0374452	0.30611	0.706415	no
fc_y_rpi_010	Social relationships & peer functioning	Resistance to Peer Influence	Youth	Which sort of person are you most like? (Go along) [Coded 1: Other people think it's better to go along with the crowd than to make people angry at you]	binary	5788	1162	580	384	-0.0291376	0.0105763	-0.0498671	-0.00840805	0.00586938	0.0100692	-0.0373388	0.0227424	-0.0819139	0.00723641	0.100629	0.202827	-0.00985334	0.0422296	-0.0926234	0.0729167	0.815507	1	no
mh_p_cbcl__aggr_001	Behavior & self-regulation	Child Behavior Checklist	Parent	Demands a lot of attention [CBCL item 19]	continuous	6322	1270	633	339	0.0776258	0.00952105	0.0589645	0.096287	3.54799e-16	2.78105e-15	0.0806496	0.0216082	0.0382975	0.123002	0.000189693	0.00179515	0.147755	0.0378334	0.0736012	0.221908	9.40692e-05	0.00515281	no
mh_p_cbcl__aggr_002	Behavior & self-regulation	Child Behavior Checklist	Parent	Destroys their own things [CBCL item 20]	continuous	6322	1270	633	158	0.0732455	0.00937012	0.0548801	0.091611	5.41296e-15	3.69542e-14	0.0607841	0.0181786	0.0251541	0.0964142	0.000826638	0.00531606	0.0677564	0.0337406	0.00162479	0.133888	0.0446268	0.241047	no
mh_p_cbcl__aggr_003	Behavior & self-regulation	Child Behavior Checklist	Parent	Screams a lot [CBCL item 68]	continuous	6322	1270	633	208	0.0681893	0.0100612	0.0484693	0.0879093	1.22335e-11	5.33324e-11	0.0702615	0.0263027	0.0187082	0.121815	0.00755656	0.0279677	0.132517	0.0424596	0.0492959	0.215738	0.00180233	0.0338373	no
mh_p_cbcl__aggr_004	Behavior & self-regulation	Child Behavior Checklist	Parent	Sudden changes in mood or feelings [CBCL item 87]	continuous	6322	1270	633	408	0.104632	0.00928735	0.0864288	0.122835	1.92994e-29	1.40403e-27	0.114451	0.0207822	0.0737182	0.155185	3.64636e-08	2.88432e-06	0.163742	0.0336946	0.0977008	0.229784	1.17625e-06	0.000456385	no
mh_p_cbcl__aggr_005	Behavior & self-regulation	Child Behavior Checklist	Parent	Sulks a lot [CBCL item 88]	continuous	6322	1270	633	317	0.0949805	0.00894334	0.0774515	0.112509	2.39918e-26	9.62981e-25	0.0961691	0.0192219	0.0584941	0.133844	5.64187e-07	2.47817e-05	0.127405	0.0351522	0.0585062	0.196303	0.000289669	0.010704	no
mh_p_cbcl__aggr_006	Behavior & self-regulation	Child Behavior Checklist	Parent	Suspicious [CBCL item 89]	continuous	6322	1270	633	123	0.075836	0.00870239	0.0587793	0.0928927	2.92337e-18	3.18019e-17	0.0903124	0.0218933	0.0474014	0.133223	3.70562e-05	0.00051968	0.117586	0.0393157	0.0405275	0.194645	0.00278227	0.0426127	no
mh_p_cbcl__aggr_007	Behavior & self-regulation	Child Behavior Checklist	Parent	Teases a lot [CBCL item 94]	continuous	6322	1270	633	300	0.0412776	0.00913162	0.0233796	0.0591756	6.17535e-06	1.47147e-05	0.0393433	0.0212384	-0.00228399	0.0809707	0.0639599	0.142809	0.0217777	0.0355446	-0.0478896	0.091445	0.540083	0.935501	no
mh_p_cbcl__aggr__adhd_001	Behavior & self-regulation	Child Behavior Checklist	Parent	Unusually loud [CBCL item 104]	continuous	6322	1270	633	277	0.0567055	0.00929876	0.03848	0.0749311	1.0728e-09	3.76127e-09	0.0551621	0.0214501	0.0131199	0.0972043	0.0101216	0.0343567	0.0623553	0.0394783	-0.0150222	0.139733	0.114225	0.4142	no
mh_p_cbcl__aggr__cond_001	Behavior & self-regulation	Child Behavior Checklist	Parent	Cruelty, bullying, or meanness to others [CBCL item 16]	continuous	6322	1270	633	196	0.0544213	0.00973461	0.0353415	0.0735012	2.26419e-08	6.89926e-08	0.0659513	0.0283848	0.010317	0.121586	0.0201539	0.0594656	0.0830682	0.0390878	0.00645605	0.15968	0.0335726	0.209258	no
mh_p_cbcl__aggr__cond_002	Behavior & self-regulation	Child Behavior Checklist	Parent	Destroys things belonging to their family or others [CBCL item 21]	continuous	6322	1270	633	169	0.0617216	0.00921047	0.0436691	0.0797741	2.06652e-11	8.77893e-11	0.0595763	0.0203284	0.0197326	0.0994201	0.00338212	0.0151707	0.0709625	0.0333394	0.00561715	0.136308	0.033297	0.209258	no
mh_p_cbcl__aggr__cond_003	Behavior & self-regulation	Child Behavior Checklist	Parent	Gets in many fights [CBCL item 37]	continuous	6322	1270	633	98	0.0489867	0.00887546	0.0315908	0.0663826	3.4027e-08	1.02254e-07	0.0626036	0.0204235	0.0225736	0.102634	0.00217468	0.0110539	0.0788818	0.0338194	0.0125959	0.145168	0.0196773	0.148729	no
mh_p_cbcl__aggr__cond_004	Behavior & self-regulation	Child Behavior Checklist	Parent	Physically attacks people [CBCL item 57]	continuous	6322	1270	633	156	0.0471069	0.00924057	0.0289953	0.0652184	3.43569e-07	9.21462e-07	0.0568228	0.0253987	0.00704127	0.106604	0.0252714	0.0692954	0.0783358	0.0380924	0.00367481	0.152997	0.0397371	0.229548	no
mh_p_cbcl__aggr__cond_005	Behavior & self-regulation	Child Behavior Checklist	Parent	Threatens people [CBCL item 97]	continuous	6322	1270	633	112	0.0570139	0.00970701	0.0379881	0.0760396	4.26757e-09	1.41927e-08	0.0922984	0.027816	0.037779	0.146818	0.000906087	0.00571833	0.0912598	0.04604	0.00102149	0.181498	0.0474583	0.248084	no
mh_p_cbcl__aggr__opp_001	Behavior & self-regulation	Child Behavior Checklist	Parent	Argues a lot [CBCL item 03]	continuous	6322	1270	633	526	0.124108	0.0103269	0.103867	0.144348	2.86023e-33	3.3293e-31	0.121548	0.0229982	0.0764716	0.166624	1.25627e-07	7.31148e-06	0.181395	0.0379338	0.107044	0.255745	1.73667e-06	0.000462449	no
mh_p_cbcl__aggr__opp_002	Behavior & self-regulation	Child Behavior Checklist	Parent	Disobedient at home [CBCL item 22]	continuous	6322	1270	633	429	0.0952599	0.0101468	0.0753722	0.115148	6.10352e-21	9.86736e-20	0.0806133	0.0229059	0.0357178	0.125509	0.000432635	0.00333521	0.115669	0.0376762	0.0418241	0.189515	0.00213992	0.0374566	no
mh_p_cbcl__aggr__opp_003	Behavior & self-regulation	Child Behavior Checklist	Parent	Disobedient at school [CBCL item 23]	continuous	6322	1270	633	211	0.0865903	0.00959738	0.0677794	0.105401	1.84217e-19	2.43669e-18	0.0539762	0.0209096	0.0129933	0.094959	0.00983993	0.0336527	0.0624953	0.0356505	-0.00737968	0.13237	0.0796021	0.336672	no
mh_p_cbcl__aggr__opp_004	Behavior & self-regulation	Child Behavior Checklist	Parent	Stubborn, sullen, or irritable [CBCL item 86]	continuous	6322	1270	633	493	0.106818	0.00976317	0.0876821	0.125954	7.34608e-28	3.71775e-26	0.096261	0.0210888	0.054927	0.137595	5.00541e-06	0.000118904	0.139966	0.0345728	0.072203	0.207729	5.1562e-05	0.00375114	no
mh_p_cbcl__aggr__opp_005	Behavior & self-regulation	Child Behavior Checklist	Parent	Temper tantrums or hot temper [CBCL item 95]	continuous	6322	1270	633	393	0.0947574	0.0098751	0.0754022	0.114113	8.34416e-22	1.48284e-20	0.0839221	0.0226116	0.0396034	0.128241	0.000206065	0.00190365	0.132719	0.0404747	0.0533886	0.212049	0.00104153	0.0228744	no
mh_p_cbcl__anxdep_001	Behavior & self-regulation	Child Behavior Checklist	Parent	Feels they have to be perfect [CBCL item 32]	continuous	6322	1270	633	467	0.0332849	0.00995299	0.013777	0.0527928	0.000825172	0.00156561	0.0374555	0.0222527	-0.00615989	0.0810708	0.0923393	0.189564	0.0747718	0.035339	0.00550734	0.144036	0.0343582	0.209258	no
mh_p_cbcl__anxdep_002	Behavior & self-regulation	Child Behavior Checklist	Parent	Feels or complains that no one loves them [CBCL item 33]	continuous	6322	1270	633	299	0.0835003	0.00930448	0.0652635	0.101737	2.85409e-19	3.63078e-18	0.0807143	0.021746	0.0380922	0.123336	0.00020588	0.00190365	0.136255	0.040982	0.0559301	0.21658	0.000884987	0.021023	no
mh_p_cbcl__anxdep__anx_001	Behavior & self-regulation	Child Behavior Checklist	Parent	Fears certain animals, situations, or places, other than school [CBCL item 29]	continuous	6322	1270	633	318	0.0652372	0.00886481	0.0478622	0.0826122	1.85128e-13	1.0385e-12	0.0449932	0.0154058	0.0147978	0.0751887	0.00349434	0.0154655	0.0518985	0.0317377	-0.0103073	0.114104	0.102	0.389063	no
mh_p_cbcl__anxdep__anx_002	Behavior & self-regulation	Child Behavior Checklist	Parent	Fears going to school [CBCL item 30]	continuous	6322	1270	633	179	0.0732129	0.00963932	0.0543199	0.092106	3.07221e-14	1.933e-13	0.0639922	0.0188691	0.0270088	0.100976	0.000695412	0.0046833	0.0306882	0.02731	-0.0228393	0.0842158	0.261141	0.646739	no
mh_p_cbcl__anxdep__anx_003	Behavior & self-regulation	Child Behavior Checklist	Parent	Fears they might think or do something bad [CBCL item 31]	continuous	6322	1270	633	220	0.0562501	0.0091113	0.038392	0.0741082	6.67247e-10	2.41579e-09	0.0532969	0.0171981	0.0195887	0.0870051	0.00194169	0.0101124	0.0800487	0.0321619	0.0170113	0.143086	0.0128129	0.114333	no
mh_p_cbcl__anxdep__anx_004	Behavior & self-regulation	Child Behavior Checklist	Parent	Nervous, highstrung, or tense [CBCL item 45]	continuous	6322	1270	633	381	0.1045	0.0100406	0.0848204	0.124179	2.28505e-25	7.38834e-24	0.0857642	0.0206401	0.0453097	0.126219	3.24961e-05	0.000469882	0.112507	0.0376008	0.03881	0.186205	0.00277011	0.0426127	no
mh_p_cbcl__anxdep__anx_005	Behavior & self-regulation	Child Behavior Checklist	Parent	Too fearful or anxious [CBCL item 50]	continuous	6322	1270	633	419	0.105865	0.00941579	0.08741	0.12432	2.49737e-29	1.76178e-27	0.105566	0.0196211	0.0671084	0.144023	7.43921e-08	4.82891e-06	0.129526	0.0374439	0.0561359	0.202916	0.000541788	0.0151785	no
mh_p_cbcl__anxdep__anx_006	Behavior & self-regulation	Child Behavior Checklist	Parent	Self-conscious or easily embarrassed [CBCL item 71]	continuous	6322	1270	633	523	0.0971418	0.00996006	0.0776201	0.116664	1.78866e-22	3.5288e-21	0.0886269	0.0208282	0.0478036	0.12945	2.08924e-05	0.000328632	0.0847755	0.035004	0.0161676	0.153383	0.0154405	0.127467	no
mh_p_cbcl__anxdep__anx_007	Behavior & self-regulation	Child Behavior Checklist	Parent	Worries [CBCL item 112]	continuous	6322	1270	633	493	0.0906895	0.00983189	0.071419	0.10996	2.86165e-20	4.38284e-19	0.0823854	0.0214877	0.0402694	0.124501	0.000126042	0.00130412	0.106875	0.034916	0.0384396	0.17531	0.0022066	0.0374961	no
mh_p_cbcl__anxdep__dep_001	Behavior & self-regulation	Child Behavior Checklist	Parent	Cries a lot [CBCL item 14]	continuous	6322	1270	633	239	0.0699386	0.00794787	0.0543608	0.0855165	1.37225e-18	1.55834e-17	0.0599957	0.0182946	0.0241383	0.0958531	0.00104021	0.00633927	0.122087	0.0337573	0.0559224	0.188251	0.000298498	0.0108579	no
mh_p_cbcl__anxdep__dep_002	Behavior & self-regulation	Child Behavior Checklist	Parent	Feels worthless or inferior [CBCL item 35]	continuous	6322	1270	633	358	0.0939107	0.00957212	0.0751493	0.112672	1.01106e-22	2.10156e-21	0.0768699	0.0201738	0.0373291	0.116411	0.000138757	0.00139838	0.120211	0.0398192	0.0421649	0.198256	0.00253687	0.0412996	no
mh_p_cbcl__anxdep__dep_003	Behavior & self-regulation	Child Behavior Checklist	Parent	Feels too guilty [CBCL item 52]	continuous	6322	1270	633	201	0.0605757	0.00917621	0.0425903	0.078561	4.07343e-11	1.67543e-10	0.0318633	0.0179834	-0.00338414	0.0671108	0.0764247	0.164866	0.0648243	0.0342277	-0.0022619	0.131911	0.0582362	0.284536	no
mh_p_cbcl__anxdep__dep_004	Behavior & self-regulation	Child Behavior Checklist	Parent	Talks about killing self [CBCL item 91]	continuous	6322	1270	633	125	0.0689492	0.00839763	0.0524899	0.0854086	2.20155e-16	1.81103e-15	0.0694738	0.018956	0.03232	0.106628	0.00024734	0.00214853	0.0938028	0.0336132	0.027921	0.159685	0.00526015	0.0676555	no
mh_p_cbcl__attn_001	Behavior & self-regulation	Child Behavior Checklist	Parent	Acts too young for their age [CBCL item 01]	continuous	6322	1270	633	339	0.0729737	0.00985576	0.0536564	0.092291	1.31971e-13	7.56723e-13	0.0673666	0.0203075	0.0275639	0.107169	0.00090884	0.00571833	0.103228	0.0423262	0.0202687	0.186187	0.0147333	0.123823	no
mh_p_cbcl__attn_002	Behavior & self-regulation	Child Behavior Checklist	Parent	Confused or seems to be in a fog [CBCL item 13]	continuous	6322	1270	633	173	0.0656434	0.0092703	0.0474736	0.0838132	1.43075e-12	7.07174e-12	0.0659194	0.0172635	0.032083	0.0997559	0.000134304	0.00136601	0.0066843	0.0354584	-0.0628141	0.0761827	0.850476	1	no
mh_p_cbcl__attn_003	Behavior & self-regulation	Child Behavior Checklist	Parent	Daydreams or gets lost in their thoughts [CBCL item 17]	continuous	6322	1270	633	392	0.0533879	0.00985197	0.034078	0.0726977	5.9932e-08	1.75058e-07	0.0433282	0.0202276	0.00368204	0.0829744	0.0321911	0.0842031	-0.0146642	0.0409347	-0.0948963	0.0655679	0.720168	1	no
mh_p_cbcl__attn_004	Behavior & self-regulation	Child Behavior Checklist	Parent	Poor school work [CBCL item 61]	continuous	6322	1270	633	333	0.094226	0.00948742	0.0756307	0.112821	3.03114e-23	6.98663e-22	0.0738332	0.0210782	0.03252	0.115146	0.000460348	0.00347951	0.0517702	0.0346312	-0.0161068	0.119647	0.13494	0.451008	no
mh_p_cbcl__attn_005	Behavior & self-regulation	Child Behavior Checklist	Parent	Stares blankly [CBCL item 80]	continuous	6322	1270	633	191	0.0744154	0.00948138	0.0558319	0.0929989	4.20786e-15	2.91544e-14	0.0563382	0.0172016	0.0226231	0.0900533	0.00105597	0.00641855	0.0182603	0.0334655	-0.0473322	0.0838528	0.58531	0.974679	no
mh_p_cbcl__attn__adhd_001	Behavior & self-regulation	Child Behavior Checklist	Parent	Fails to finish things they start [CBCL item 04]	continuous	6322	1270	633	513	0.106583	0.010109	0.0867693	0.126397	5.44967e-26	2.04626e-24	0.0724328	0.021293	0.0306984	0.114167	0.000669651	0.00459867	0.0270019	0.0368283	-0.0451815	0.0991853	0.463446	0.867285	no
mh_p_cbcl__attn__adhd_002	Behavior & self-regulation	Child Behavior Checklist	Parent	Can't concentrate, can't pay attention for long [CBCL item 08]	continuous	6322	1270	633	499	0.0987379	0.0101798	0.0787855	0.11869	3.03376e-22	5.74194e-21	0.0693625	0.0208463	0.0285037	0.110221	0.000876832	0.00556203	0.0190495	0.0395468	-0.0584622	0.0965612	0.630022	1	no
mh_p_cbcl__attn__adhd_003	Behavior & self-regulation	Child Behavior Checklist	Parent	Can't sit still, restless, or hyperactive [CBCL item 10]	continuous	6322	1270	633	417	0.0662689	0.00994877	0.0467693	0.0857685	2.71938e-11	1.13658e-10	0.0461919	0.0216235	0.00380989	0.088574	0.0326638	0.085016	0.0282232	0.0373286	-0.0449409	0.101387	0.449605	0.856331	no
mh_p_cbcl__attn__adhd_004	Behavior & self-regulation	Child Behavior Checklist	Parent	Impulsive or acts without thinking [CBCL item 41]	continuous	6322	1270	633	383	0.0921819	0.0100595	0.0724652	0.111898	5.01653e-20	7.34496e-19	0.0685781	0.0212343	0.0269587	0.110197	0.00123971	0.00719713	0.0852956	0.0364534	0.013847	0.156744	0.0192913	0.147906	no
mh_p_cbcl__attn__adhd_005	Behavior & self-regulation	Child Behavior Checklist	Parent	Inattentive or easily distracted [CBCL item 78]	continuous	6322	1270	633	503	0.0933322	0.0104107	0.0729273	0.113737	3.10142e-19	3.86102e-18	0.0614154	0.0216317	0.0190173	0.103813	0.00452352	0.0189835	0.010293	0.0400526	-0.0682101	0.0887961	0.797188	1	no
mh_p_cbcl__othpr_001	Behavior & self-regulation	Child Behavior Checklist	Parent	Bowel movements outside toilet [CBCL item 06]	continuous	6322	1270	633	33	0.0189704	0.00953752	0.000276893	0.037664	0.0466977	0.0702729	0.00763687	0.0117232	-0.0153406	0.0306143	0.514768	0.687529	-0.0495991	0.0245178	-0.097654	-0.00154425	0.0430747	0.238381	no
mh_p_cbcl__othpr_002	Behavior & self-regulation	Child Behavior Checklist	Parent	Bragging, boasting [CBCL item 07]	continuous	6322	1270	633	389	0.038857	0.00966556	0.0199125	0.0578015	5.81621e-05	0.000127137	0.0569008	0.022637	0.0125322	0.101269	0.01195	0.0393489	0.0203921	0.0359648	-0.0500989	0.090883	0.570713	0.963466	no
mh_p_cbcl__othpr_003	Behavior & self-regulation	Child Behavior Checklist	Parent	Bites fingernails [CBCL item 44]	continuous	6322	1270	633	436	0.0617874	0.0109551	0.0403154	0.0832595	1.70003e-08	5.23501e-08	0.0638429	0.022077	0.0205721	0.107114	0.00383	0.0166971	0.107425	0.0388868	0.0312071	0.183644	0.00573585	0.0717906	no
mh_p_cbcl__othpr_004	Behavior & self-regulation	Child Behavior Checklist	Parent	Overeating [CBCL item 53]	continuous	6322	1270	633	225	0.0779331	0.00995478	0.0584218	0.0974445	4.92895e-15	3.38484e-14	0.0650301	0.0192276	0.0273439	0.102716	0.000719309	0.00481193	0.0568566	0.0361146	-0.013928	0.127641	0.115409	0.415259	no
mh_p_cbcl__othpr_005	Behavior & self-regulation	Child Behavior Checklist	Parent	Overweight [CBCL item 55}	continuous	6322	1270	633	198	0.0523278	0.010881	0.031001	0.0736546	1.51617e-06	3.8117e-06	0.0537957	0.0226848	0.00933344	0.0982579	0.0177189	0.0536407	0.0498493	0.0388459	-0.0262886	0.125987	0.199402	0.557987	no
mh_p_cbcl__othpr_006	Behavior & self-regulation	Child Behavior Checklist	Parent	Physical problems without known physical cause: Other [CBCL item 56h]	continuous	6322	1270	633	105	0.0400739	0.00747889	0.0254153	0.0547326	8.40228e-08	2.41786e-07	0.0367428	0.0139322	0.00943566	0.06405	0.00835803	0.0298886	0.0278984	0.0235899	-0.0183379	0.0741346	0.236952	0.609278	no
mh_p_cbcl__othpr_007	Behavior & self-regulation	Child Behavior Checklist	Parent	Showing off or clowning [CBCL item 74]	continuous	6322	1270	633	378	0.0622984	0.00928425	0.0441013	0.0804956	1.9446e-11	8.29127e-11	0.050262	0.0188457	0.0133244	0.0871995	0.00765251	0.0281681	0.00990568	0.031761	-0.052346	0.0721573	0.755131	1	no
mh_p_cbcl__othpr_008	Behavior & self-regulation	Child Behavior Checklist	Parent	Thumb-sucking [CBCL item 98]	continuous	6322	1270	633	48	0.00432929	0.00880805	-0.0129345	0.0215931	0.623062	0.681798	0.00100083	0.0167461	-0.0318216	0.0338232	0.952343	1	0.0811763	0.0322606	0.0179455	0.144407	0.0118606	0.112185	no
mh_p_cbcl__othpr_009	Behavior & self-regulation	Child Behavior Checklist	Parent	Wets self during the day [CBCL item 107]	continuous	6322	1270	633	31	0.025565	0.00908827	0.00775202	0.043378	0.00490862	0.00853418	0.0265143	0.023619	-0.019779	0.0728076	0.261615	0.414313	0.00421593	0.0432349	-0.0805244	0.0889563	0.92232	1	no
mh_p_cbcl__othpr_010	Behavior & self-regulation	Child Behavior Checklist	Parent	Wets the bed [CBCL item 108]	continuous	6322	1270	633	116	0.0108419	0.00891027	-0.0066222	0.028306	0.223684	0.2877	0.010059	0.0177598	-0.0247502	0.0448683	0.571127	0.742784	0.00843115	0.0382661	-0.0665703	0.0834326	0.825614	1	no
mh_p_cbcl__othpr_011	Behavior & self-regulation	Child Behavior Checklist	Parent	Whining [CBCL item 109]	continuous	6322	1270	633	316	0.0651506	0.0085262	0.0484392	0.081862	2.15173e-14	1.36864e-13	0.0669573	0.0169958	0.0336455	0.100269	8.16048e-05	0.000922275	0.0493758	0.0277771	-0.0050673	0.103819	0.075474	0.324176	no
mh_p_cbcl__othpr_012	Behavior & self-regulation	Child Behavior Checklist	Parent	Wishes to be of opposite sex [CBCL item 110]	continuous	6322	1270	633	33	0.0333797	0.00893608	0.015865	0.0508944	0.000187427	0.000385111	0.0368475	0.0195297	-0.00143068	0.0751256	0.0591948	0.133533	0.0041394	0.0318357	-0.0582585	0.0665373	0.896548	1	no
mh_p_cbcl__othpr__adhd_001	Behavior & self-regulation	Child Behavior Checklist	Parent	Talks too much [CBCL item 93]	continuous	6322	1270	633	380	0.0647735	0.00967147	0.0458175	0.0837296	2.12182e-11	8.99743e-11	0.0700461	0.0205251	0.029817	0.110275	0.000643201	0.00449661	0.0438668	0.0373738	-0.0293859	0.11712	0.240503	0.613242	no
mh_p_cbcl__othpr__cond_001	Behavior & self-regulation	Child Behavior Checklist	Parent	Cruel to animals [CBCL item 15]	continuous	6322	1270	633	31	0.0319864	0.00982152	0.0127363	0.0512366	0.00112688	0.00210037	0.0108168	0.0184097	-0.0252663	0.0468998	0.55683	0.729899	0.0286194	0.0273114	-0.0249109	0.0821498	0.294687	0.694828	no
mh_p_cbcl__othpr__dep_001	Behavior & self-regulation	Child Behavior Checklist	Parent	Doesn't eat well [CBCL item 24]	continuous	6322	1270	633	407	0.072776	0.00997831	0.0532185	0.0923335	3.02189e-13	1.65528e-12	0.0764998	0.0231427	0.03114	0.12186	0.000947855	0.00590002	0.12395	0.0353396	0.0546844	0.193216	0.000452516	0.0136754	no
mh_p_cbcl__othpr__dep_002	Behavior & self-regulation	Child Behavior Checklist	Parent	Sleeps more than most kids during day and/or night [CBCL item 77]	continuous	6322	1270	633	235	0.0721891	0.00951845	0.0535329	0.0908453	3.34742e-14	2.08922e-13	0.0675163	0.0256849	0.017174	0.117859	0.00857266	0.0304689	0.0529877	0.0279031	-0.00170239	0.107678	0.0575659	0.283975	no
mh_p_cbcl__rule_001	Behavior & self-regulation	Child Behavior Checklist	Parent	Drinks alcohol without parents' approval [CBCL item 02]	continuous	6322	1270	633	98	0.034095	0.00720243	0.0199783	0.0482118	2.20328e-06	5.43927e-06	0.0218006	0.0147069	-0.00702493	0.0506261	0.13825	0.257272	0.00847786	0.0221495	-0.0349351	0.0518908	0.7019	1	no
mh_p_cbcl__rule_002	Behavior & self-regulation	Child Behavior Checklist	Parent	Prefers being with older kids [CBCL item 63]	continuous	6322	1270	633	290	0.0529628	0.00934894	0.0346388	0.0712867	1.46932e-08	4.55471e-08	0.0435173	0.0188899	0.00649309	0.0805415	0.0212376	0.0617243	0.0159682	0.0343283	-0.0513153	0.0832516	0.641817	1	no
mh_p_cbcl__rule_003	Behavior & self-regulation	Child Behavior Checklist	Parent	Sexual problems [CBCL item 73]	continuous	6322	1270	633	16	0.0266572	0.00713942	0.0126639	0.0406505	0.000188612	0.000387204	0.0180648	0.0108883	-0.00327621	0.0394057	0.0970944	0.197411						1	no
mh_p_cbcl__rule_004	Behavior & self-regulation	Child Behavior Checklist	Parent	Thinks about sex too much [CBCL item 96]	continuous	6322	1270	633	46	0.0407034	0.00789978	0.0252199	0.056187	2.57066e-07	6.97494e-07	0.0292734	0.0120803	0.00559603	0.0529507	0.0153829	0.0477448	0.0211504	0.0311858	-0.0399738	0.0822746	0.497642	0.899291	no
mh_p_cbcl__rule_005	Behavior & self-regulation	Child Behavior Checklist	Parent	Smokes, chews, or sniffs tobacco [CBCL item 99]	continuous	6322	1270	633	36	0.0506558	0.00806222	0.0348538	0.0664577	3.3188e-10	1.24615e-09	0.0429692	0.0132866	0.0169274	0.069011	0.00122064	0.0071332	0.00771947	0.029425	-0.0499535	0.0653925	0.793056	1	no
mh_p_cbcl__rule_006	Behavior & self-regulation	Child Behavior Checklist	Parent	Uses drugs for non medical purposes (don't include alcohol or tobacco) [CBCL item 105]	continuous	6322	1270	633	65	0.0517022	0.00801312	0.0359964	0.0674079	1.10244e-10	4.34262e-10	0.041654	0.014909	0.0124323	0.0708757	0.00520799	0.0211223	0.00636324	0.0220085	-0.0367734	0.0494999	0.772485	1	no
mh_p_cbcl__rule__cond_001	Behavior & self-regulation	Child Behavior Checklist	Parent	Doesn't seem to feel guilty after misbehaving [CBCL item 26]	continuous	6322	1270	633	294	0.0671573	0.00972837	0.0480897	0.0862249	5.08289e-12	2.32019e-11	0.0715535	0.0224907	0.0274718	0.115635	0.00146527	0.00818019	0.120948	0.0386552	0.0451841	0.196713	0.00175462	0.0338373	no
mh_p_cbcl__rule__cond_002	Behavior & self-regulation	Child Behavior Checklist	Parent	Breaks rules at home, school or elsewhere [CBCL item 28]	continuous	6322	1270	633	340	0.0962918	0.00974071	0.0772	0.115384	4.81189e-23	1.0568e-21	0.0900689	0.0217981	0.0473447	0.132793	3.59671e-05	0.000513689	0.098967	0.0373175	0.0258246	0.172109	0.00800109	0.0870108	no
mh_p_cbcl__rule__cond_003	Behavior & self-regulation	Child Behavior Checklist	Parent	Hangs around with others who get in trouble [CBCL item 39]	continuous	6322	1270	633	191	0.0751931	0.00828488	0.0589547	0.0914314	1.12696e-19	1.5524e-18	0.0629275	0.0206964	0.0223625	0.103493	0.00236184	0.0115368	0.0312182	0.0288817	-0.02539	0.0878263	0.279742	0.67486	no
mh_p_cbcl__rule__cond_004	Behavior & self-regulation	Child Behavior Checklist	Parent	Lying or cheating [CBCL item 43]	continuous	6322	1270	633	371	0.091993	0.00988449	0.0726194	0.111367	1.31736e-20	2.08626e-19	0.0847422	0.0207851	0.0440034	0.125481	4.56082e-05	0.000599864	0.10177	0.0397149	0.0239282	0.179611	0.0103922	0.103833	no
mh_p_cbcl__rule__cond_005	Behavior & self-regulation	Child Behavior Checklist	Parent	Runs away from home [CBCL item 67]	continuous	6322	1270	633	35	0.0421537	0.00729599	0.0278536	0.0564539	7.57472e-09	2.44576e-08	0.0373645	0.0114382	0.0149456	0.0597835	0.00108836	0.00654701	0.0334092	0.023332	-0.0123215	0.0791398	0.152171	0.480856	no
mh_p_cbcl__rule__cond_006	Behavior & self-regulation	Child Behavior Checklist	Parent	Sets fires [CBCL item 72]	continuous	6322	1270	633	26	0.0148926	0.00776265	-0.000322151	0.0301074	0.0550477	0.0817289	0.0345711	0.0173507	0.000563744	0.0685785	0.0463172	0.110933	0.0302954	0.035884	-0.0400372	0.100628	0.398524	0.812152	no
mh_p_cbcl__rule__cond_007	Behavior & self-regulation	Child Behavior Checklist	Parent	Steals at home [CBCL item 81]	continuous	6322	1270	633	114	0.0590918	0.0103711	0.0387645	0.0794192	1.21403e-08	3.80898e-08	0.0633904	0.0216646	0.0209278	0.105853	0.00343362	0.0152676	0.0342692	0.0378587	-0.0399338	0.108472	0.365366	0.777834	no
mh_p_cbcl__rule__cond_008	Behavior & self-regulation	Child Behavior Checklist	Parent	Steals outside the home [CBCL item 82]	continuous	6322	1270	633	48	0.0514116	0.00894385	0.0338816	0.0689415	9.01683e-09	2.88737e-08	0.0388281	0.0172591	0.00500032	0.0726559	0.0244666	0.0675662	0.00256956	0.0278358	-0.0519886	0.0571277	0.926451	1	no
mh_p_cbcl__rule__cond_009	Behavior & self-regulation	Child Behavior Checklist	Parent	Swearing or obscene language [CBCL item 90]	continuous	6322	1270	633	223	0.0869833	0.0103908	0.0666173	0.107349	5.7044e-17	5.14722e-16	0.0999019	0.0243787	0.0521197	0.147684	4.16869e-05	0.000564228	0.0111544	0.0327633	-0.0530616	0.0753704	0.733515	1	no
mh_p_cbcl__rule__cond_010	Behavior & self-regulation	Child Behavior Checklist	Parent	Truancy, skips school [CBCL item 101]	continuous	6322	1270	633	107	0.0669996	0.00838782	0.0505594	0.0834397	1.37457e-15	1.02237e-14	0.0625201	0.0185882	0.0260872	0.098953	0.000769806	0.00506139	0.0246806	0.0284317	-0.0310456	0.0804068	0.385359	0.798146	no
mh_p_cbcl__rule__cond_011	Behavior & self-regulation	Child Behavior Checklist	Parent	Vandalism [CBCL item 106]	continuous	6322	1270	633	33	0.0332562	0.00721936	0.0191063	0.0474062	4.09434e-06	9.90812e-06	0.0364802	0.0168484	0.00345732	0.0695031	0.0303723	0.0804399	0.0463921	0.0298119	-0.0120393	0.104824	0.11967	0.4202	no
mh_p_cbcl__soc_001	Behavior & self-regulation	Child Behavior Checklist	Parent	Complains of loneliness [CBCL item 12]	continuous	6322	1270	633	300	0.0984488	0.00888532	0.0810336	0.115864	1.56978e-28	9.3704e-27	0.0811181	0.0181933	0.0454593	0.116777	8.24644e-06	0.000165497	0.105106	0.0333927	0.0396564	0.170556	0.0016463	0.0327571	no
mh_p_cbcl__soc_002	Behavior & self-regulation	Child Behavior Checklist	Parent	Doesn't get along with other kids [CBCL item 25]	continuous	6322	1270	633	232	0.0921609	0.00935236	0.0738303	0.110492	6.56798e-23	1.41576e-21	0.0877498	0.0212635	0.0460733	0.129426	3.67888e-05	0.000519056	0.0802998	0.0368772	0.00802048	0.152579	0.0294439	0.196441	no
mh_p_cbcl__soc_003	Behavior & self-regulation	Child Behavior Checklist	Parent	Easily jealous [CBCL item 27]	continuous	6322	1270	633	339	0.0757131	0.00967634	0.0567475	0.0946787	5.09412e-15	3.48797e-14	0.0844205	0.0210995	0.0430655	0.125775	6.30558e-05	0.000768555	0.136512	0.0389647	0.0601412	0.212883	0.000459221	0.0136754	no
mh_p_cbcl__soc_004	Behavior & self-regulation	Child Behavior Checklist	Parent	Feels others are out to get them [CBCL item 34]	continuous	6322	1270	633	176	0.0672262	0.00876023	0.0500561	0.0843962	1.66693e-14	1.07496e-13	0.0567055	0.019293	0.0188912	0.0945199	0.00329093	0.0148475	0.0718668	0.0318801	0.00938188	0.134352	0.0241781	0.170566	no
mh_p_cbcl__soc_005	Behavior & self-regulation	Child Behavior Checklist	Parent	Gets hurt a lot, accident prone [CBCL item 36]	continuous	6322	1270	633	314	0.0635014	0.0101377	0.0436316	0.0833713	3.75429e-10	1.40741e-09	0.0480561	0.0245457	-5.33743e-05	0.0961656	0.0502505	0.117927	0.0448955	0.0435342	-0.0404315	0.130223	0.302414	0.701215	no
mh_p_cbcl__soc_006	Behavior & self-regulation	Child Behavior Checklist	Parent	Gets teased a lot [CBCL item 38]	continuous	6322	1270	633	248	0.0845241	0.00961433	0.0656801	0.103368	1.47604e-18	1.66806e-17	0.0769636	0.0193304	0.039076	0.114851	6.84874e-05	0.000809334	0.073199	0.0346202	0.00534348	0.141055	0.0344857	0.209258	no
mh_p_cbcl__soc_007	Behavior & self-regulation	Child Behavior Checklist	Parent	Not liked by other kids [CBCL item 48]	continuous	6322	1270	633	220	0.088542	0.00960855	0.0697093	0.107375	3.11503e-20	4.73972e-19	0.0902873	0.0207086	0.0496985	0.130876	1.3012e-05	0.000234343	0.0901978	0.037957	0.0158022	0.164593	0.0174864	0.142047	no
mh_p_cbcl__soc_008	Behavior & self-regulation	Child Behavior Checklist	Parent	Poorly coordinated or clumsy [CBCL item 62]	continuous	6322	1270	633	210	0.0673743	0.00971264	0.0483376	0.0864111	4.01172e-12	1.86041e-11	0.0567068	0.0189494	0.019566	0.0938476	0.00276666	0.0129915	0.0363138	0.0400387	-0.042162	0.11479	0.364424	0.776903	no
mh_p_cbcl__soc_009	Behavior & self-regulation	Child Behavior Checklist	Parent	Prefers being with younger kids [CBCL item 64]	continuous	6322	1270	633	270	0.0336461	0.00917689	0.0156594	0.0516328	0.000245998	0.000497985	0.00859387	0.0213788	-0.0333085	0.0504963	0.687698	0.843606	-0.0110103	0.0352154	-0.0800325	0.0580119	0.754541	1	no
mh_p_cbcl__soc_010	Behavior & self-regulation	Child Behavior Checklist	Parent	Speech problem [CBCL item 79]	continuous	6322	1270	633	149	0.0124979	0.00963258	-0.006382	0.0313777	0.194474	0.254346	0.00750746	0.0216053	-0.0348389	0.0498539	0.728229	0.876586	-0.0669546	0.0454155	-0.155969	0.0220597	0.140409	0.459736	no
mh_p_cbcl__soc__anx_001	Behavior & self-regulation	Child Behavior Checklist	Parent	Clings to adults or too dependent [CBCL item 11]	continuous	6322	1270	633	255	0.0687428	0.00829735	0.05248	0.0850056	1.18198e-16	1.00793e-15	0.0490093	0.0161937	0.0172697	0.080749	0.00247445	0.0118529	0.00873539	0.0302162	-0.0504884	0.0679592	0.772508	1	no
mh_p_cbcl__som_001	Behavior & self-regulation	Child Behavior Checklist	Parent	Constipated, doesn't move bowels [CBCL item 49]	continuous	6322	1270	633	231	0.051543	0.00970961	0.0325122	0.0705738	1.10559e-07	3.13878e-07	0.0328714	0.0198525	-0.00603953	0.0717823	0.0977663	0.198467	-0.0224162	0.0362248	-0.0934168	0.0485844	0.536043	0.933638	no
mh_p_cbcl__som_002	Behavior & self-regulation	Child Behavior Checklist	Parent	Feels dizzy or lightheaded [CBCL item 51]	continuous	6322	1270	633	218	0.0696224	0.00879399	0.0523862	0.0868586	2.43217e-15	1.73684e-14	0.0680741	0.0171631	0.0344344	0.101714	7.29959e-05	0.000849672	0.0625826	0.0320696	-0.00027382	0.125439	0.0510021	0.262082	no
mh_p_cbcl__som__anx_001	Behavior & self-regulation	Child Behavior Checklist	Parent	Nightmares [CBCL item 47]	continuous	6322	1270	633	266	0.0809127	0.00887032	0.0635269	0.0982985	7.39355e-20	1.04316e-18	0.0610836	0.0167718	0.0282108	0.0939564	0.000270487	0.00230657	0.0286118	0.030895	-0.0319424	0.0891661	0.354395	0.762505	no
mh_p_cbcl__som__dep_001	Behavior & self-regulation	Child Behavior Checklist	Parent	Overtired without good reason [CBCL item 54]	continuous	6322	1270	633	249	0.094141	0.00834448	0.0777858	0.110496	1.61357e-29	1.25213e-27	0.075407	0.0157063	0.0446226	0.106191	1.57822e-06	5.10292e-05	0.0646395	0.0281133	0.00953753	0.119742	0.0214905	0.156834	no
mh_p_cbcl__som__somat_001	Behavior & self-regulation	Child Behavior Checklist	Parent	Physical problems without known physical cause: Aches or pains (not stomach or headaches) [CBCL item 56a]	continuous	6322	1270	633	356	0.0747838	0.00844377	0.0582341	0.0913336	8.24233e-19	9.84007e-18	0.0698796	0.0168958	0.0367638	0.102995	3.53545e-05	0.000508057	0.112521	0.0296929	0.0543228	0.170719	0.00015096	0.00650855	no
mh_p_cbcl__som__somat_002	Behavior & self-regulation	Child Behavior Checklist	Parent	Physical problems without known physical cause: Headaches [CBCL item 56b]	continuous	6322	1270	633	466	0.0753874	0.00946532	0.0568354	0.0939394	1.65775e-15	1.20979e-14	0.073278	0.0197247	0.0346175	0.111938	0.000203179	0.00189944	0.0761632	0.0371879	0.00327501	0.149051	0.0405535	0.232533	no
mh_p_cbcl__som__somat_003	Behavior & self-regulation	Child Behavior Checklist	Parent	Physical problems without known physical cause: Nausea, feels sick [CBCL item 56c]	continuous	6322	1270	633	318	0.0893958	0.00868583	0.0723716	0.10642	7.64531e-25	2.19732e-23	0.0755053	0.0172569	0.0416817	0.109329	1.21235e-05	0.000223996	0.0972623	0.0256974	0.0468954	0.147629	0.000153767	0.00650855	no
mh_p_cbcl__som__somat_004	Behavior & self-regulation	Child Behavior Checklist	Parent	Physical problems without known physical cause: Problems with eyes (not if corrected by glasses) [CBCL item 56d]	continuous	6322	1270	633	110	0.0237302	0.00713402	0.00974756	0.0377129	0.000879917	0.00166676	0.0134264	0.0111225	-0.00837364	0.0352265	0.227377	0.372246	-0.0244239	0.0266247	-0.0766082	0.0277605	0.358965	0.768786	no
mh_p_cbcl__som__somat_005	Behavior & self-regulation	Child Behavior Checklist	Parent	Physical problems without known physical cause: Rashes or other skin problems [CBCL item 56e]	continuous	6322	1270	633	367	0.0250696	0.00837273	0.00865904	0.0414802	0.00275169	0.0049163	-0.00426766	0.01666	-0.0369213	0.028386	0.797826	0.929599	-0.031521	0.0296197	-0.0895756	0.0265336	0.287243	0.684443	no
mh_p_cbcl__som__somat_006	Behavior & self-regulation	Child Behavior Checklist	Parent	Physical problems without known physical cause: Stomachaches [CBCL item 56f]	continuous	6322	1270	633	391	0.0845241	0.00918213	0.0665271	0.102521	3.40778e-20	5.11827e-19	0.072484	0.017927	0.0373471	0.107621	5.27054e-05	0.000670349	0.0894434	0.0299775	0.0306875	0.148199	0.00284803	0.0433347	no
mh_p_cbcl__som__somat_007	Behavior & self-regulation	Child Behavior Checklist	Parent	Physical problems without known physical cause: Vomiting, throwing up [CBCL item 56g]	continuous	6322	1270	633	136	0.0395406	0.00820427	0.0234602	0.0556209	1.43909e-06	3.63757e-06	0.0455407	0.0169685	0.0122824	0.0787991	0.00727833	0.027067	0.0383539	0.0256888	-0.0119962	0.088704	0.135433	0.451292	no
mh_p_cbcl__tho_001	Behavior & self-regulation	Child Behavior Checklist	Parent	Can't get their mind off certain thoughts; obsessions [CBCL item 09]	continuous	6322	1270	633	438	0.0991226	0.00961404	0.0802791	0.117966	6.33759e-25	1.91609e-23	0.112387	0.0197149	0.0737457	0.151028	1.19378e-08	1.73695e-06	0.0901455	0.0389055	0.0138907	0.1664	0.0205017	0.152	no
mh_p_cbcl__tho_002	Behavior & self-regulation	Child Behavior Checklist	Parent	Hears sound or voices that aren't there [CBCL item 40]	continuous	6322	1270	633	31	0.0453711	0.0079056	0.0298762	0.0608661	9.51749e-09	3.02275e-08	0.0448494	0.0212185	0.00326127	0.0864376	0.0345409	0.0888523	0.0495526	0.0295909	-0.00844563	0.107551	0.0940152	0.370962	no
mh_p_cbcl__tho_003	Behavior & self-regulation	Child Behavior Checklist	Parent	Nervous movements or twitching [CBCL item 46]	continuous	6322	1270	633	258	0.0625761	0.00889013	0.0451514	0.0800008	1.93863e-12	9.44169e-12	0.0538343	0.0168754	0.0207586	0.0869101	0.00142218	0.00807523	0.0659286	0.0347713	-0.00222325	0.13408	0.057952	0.284536	no
mh_p_cbcl__tho_004	Behavior & self-regulation	Child Behavior Checklist	Parent	Picks nose, skin, or other parts of body [CBCL item 58]	continuous	6322	1270	633	347	0.0572768	0.0100173	0.037643	0.0769106	1.07904e-08	3.40843e-08	0.0375277	0.0189534	0.00037906	0.0746763	0.0477036	0.113205	0.0352706	0.0366381	-0.0365401	0.107081	0.335711	0.737993	no
mh_p_cbcl__tho_005	Behavior & self-regulation	Child Behavior Checklist	Parent	Plays with own sex parts in public [CBCL item 59]	continuous	6322	1270	633	18	0.00653459	0.00646988	-0.00614638	0.0192156	0.312495	0.385322	-0.00219127	0.0114268	-0.0245878	0.0202053	0.847925	0.967608						1	no
mh_p_cbcl__tho_006	Behavior & self-regulation	Child Behavior Checklist	Parent	Plays with own sex parts too much [CBCL item 60]	continuous	6322	1270	633	42	0.0191541	0.00773596	0.00399163	0.0343166	0.013287	0.0219688	0.0056928	0.0140218	-0.02179	0.0331756	0.684746	0.842391	0.0246224	0.0222488	-0.0189853	0.06823	0.268431	0.657773	no
mh_p_cbcl__tho_007	Behavior & self-regulation	Child Behavior Checklist	Parent	Repeats certain acts over and over; compulsions [CBCL item 66]	continuous	6322	1270	633	164	0.0479476	0.00894341	0.0304186	0.0654767	8.26587e-08	2.38155e-07	0.0646517	0.0186569	0.0280843	0.101219	0.000529627	0.00385303	0.0598931	0.0450973	-0.0284976	0.148284	0.18415	0.537219	no
mh_p_cbcl__tho_008	Behavior & self-regulation	Child Behavior Checklist	Parent	Sees things that aren't there [CBCL item 70]	continuous	6322	1270	633	24	0.0415733	0.00686695	0.0281141	0.0550325	1.41189e-09	4.89847e-09	0.0437614	0.0174635	0.00953296	0.0779898	0.0122147	0.0397149	0.0475721	0.0238118	0.000901068	0.0942432	0.0457339	0.243079	no
mh_p_cbcl__tho_009	Behavior & self-regulation	Child Behavior Checklist	Parent	Stores up too many things they don't need [CBCL item 83]	continuous	6322	1270	633	275	0.0696329	0.00984044	0.0503457	0.0889202	1.48163e-12	7.27687e-12	0.0629079	0.0194778	0.0247314	0.101084	0.00123912	0.00719713	0.0249527	0.0342124	-0.0421035	0.0920089	0.465789	0.86818	no
mh_p_cbcl__tho_010	Behavior & self-regulation	Child Behavior Checklist	Parent	Strange behavior [CBCL item 84]	continuous	6322	1270	633	116	0.0582859	0.00925538	0.0401454	0.0764264	3.02454e-10	1.14119e-09	0.0475408	0.0204808	0.00739849	0.0876831	0.0202739	0.0597427	0.096936	0.0349047	0.0285227	0.165349	0.00548363	0.0697589	no
mh_p_cbcl__tho_011	Behavior & self-regulation	Child Behavior Checklist	Parent	Strange ideas [CBCL item 85]	continuous	6322	1270	633	145	0.0563488	0.00915533	0.0384044	0.0742933	7.51949e-10	2.68487e-09	0.0672701	0.0216965	0.0247449	0.109795	0.00193193	0.0101068	0.0629496	0.0369288	-0.00943088	0.13533	0.0882653	0.356121	no
mh_p_cbcl__tho_012	Behavior & self-regulation	Child Behavior Checklist	Parent	Talks or walks in sleep [CBCL item 92]	continuous	6322	1270	633	326	0.0191355	0.00938033	0.000750009	0.0375209	0.0413548	0.0629653	-0.00616944	0.0197622	-0.0449033	0.0325645	0.754901	0.897553	-0.0514993	0.03237	-0.114945	0.0119459	0.111619	0.407926	no
mh_p_cbcl__tho__dep_001	Behavior & self-regulation	Child Behavior Checklist	Parent	Deliberately harms self or attempts suicide [CBCL item 18]	continuous	6322	1270	633	89	0.0655633	0.00782985	0.0502168	0.0809098	5.59315e-17	5.06648e-16	0.0674921	0.0182912	0.0316415	0.103343	0.000224363	0.00202449	0.0767496	0.0313855	0.015234	0.138265	0.0144699	0.122234	no
mh_p_cbcl__tho__dep_002	Behavior & self-regulation	Child Behavior Checklist	Parent	Sleeps less than most kids [CBCL item 76]	continuous	6322	1270	633	236	0.0406031	0.00859736	0.0237523	0.0574539	2.32688e-06	5.7262e-06	0.0385925	0.0167895	0.00568507	0.0715	0.0215272	0.0621778	0.0722671	0.0386696	-0.00352529	0.148059	0.0616457	0.289462	no
mh_p_cbcl__tho__dep_003	Behavior & self-regulation	Child Behavior Checklist	Parent	Trouble sleeping [CBCL item 100]	continuous	6322	1270	633	394	0.0892014	0.00928685	0.0709991	0.107404	7.60668e-22	1.36218e-20	0.0708414	0.0198588	0.031918	0.109765	0.000360752	0.00286632	0.0835269	0.0375466	0.00993553	0.157118	0.0261068	0.179813	no
mh_p_cbcl__wthdep_001	Behavior & self-regulation	Child Behavior Checklist	Parent	Would rather be alone than with others [CBCL item 42]	continuous	6322	1270	633	463	0.059647	0.00926439	0.0414888	0.0778052	1.20814e-10	4.72699e-10	0.0529752	0.0183747	0.0169608	0.0889895	0.00393839	0.0169788	0.0368496	0.0362048	-0.0341119	0.107811	0.308769	0.706655	no
mh_p_cbcl__wthdep_002	Behavior & self-regulation	Child Behavior Checklist	Parent	Refuses to talk [CBCL item 65]	continuous	6322	1270	633	240	0.0583439	0.00899275	0.0407181	0.0759696	8.70531e-11	3.46427e-10	0.0446334	0.0197823	0.00586008	0.0834068	0.0240564	0.0670286	-0.00411044	0.032938	-0.0686689	0.060448	0.900687	1	no
mh_p_cbcl__wthdep_003	Behavior & self-regulation	Child Behavior Checklist	Parent	Secretive, keeps things to self [CBCL item 69]	continuous	6322	1270	633	374	0.076478	0.0090086	0.0588212	0.0941349	2.07631e-17	2.02244e-16	0.0699726	0.0183267	0.0340523	0.105893	0.000134496	0.00136601	0.0711802	0.0308896	0.0106365	0.131724	0.0212036	0.155227	no
mh_p_cbcl__wthdep_004	Behavior & self-regulation	Child Behavior Checklist	Parent	Too shy or timid [CBCL item 75]	continuous	6322	1270	633	374	0.0636185	0.00975517	0.0444983	0.0827386	6.96035e-11	2.78414e-10	0.0610226	0.0187727	0.024228	0.0978171	0.00115163	0.00687436	0.0227144	0.0369305	-0.0496694	0.0950981	0.538517	0.934338	no
mh_p_cbcl__wthdep_005	Behavior & self-regulation	Child Behavior Checklist	Parent	Withdrawn, doesn't get involved with others [CBCL item 111]	continuous	6322	1270	633	293	0.0723792	0.00908868	0.0545653	0.090193	1.67024e-15	1.2151e-14	0.077379	0.0175817	0.042919	0.111839	1.07693e-05	0.000203828	0.0844299	0.0321683	0.0213801	0.14748	0.00867422	0.0916426	no
mh_p_cbcl__wthdep__dep_001	Behavior & self-regulation	Child Behavior Checklist	Parent	There is very little they enjoy [CBCL item 05]	continuous	6322	1270	633	310	0.0966582	0.00899442	0.0790292	0.114287	6.15745e-27	2.86691e-25	0.0833399	0.0177002	0.0486476	0.118032	2.49643e-06	6.97457e-05	0.130228	0.034018	0.0635523	0.196903	0.000129085	0.00601019	no
mh_p_cbcl__wthdep__dep_002	Behavior & self-regulation	Child Behavior Checklist	Parent	Underactive, slow moving, or lacks energy [CBCL item 102]	continuous	6322	1270	633	288	0.0961041	0.00915659	0.0781571	0.114051	9.04872e-26	3.24083e-24	0.0710902	0.0156172	0.0404806	0.1017	5.3125e-06	0.000123675	0.0686131	0.0337803	0.0024037	0.134823	0.0422391	0.236418	no
mh_p_cbcl__wthdep__dep_003	Behavior & self-regulation	Child Behavior Checklist	Parent	Unhappy, sad, or depressed [CBCL item 103]	continuous	6322	1270	633	408	0.117933	0.00922654	0.0998489	0.136017	2.06916e-37	4.81702e-35	0.104433	0.0186507	0.0678772	0.140988	2.15094e-08	2.27608e-06	0.148703	0.0340979	0.0818706	0.215535	1.29444e-05	0.00136975	no
mh_p_ders__attun_001	Behavior & self-regulation	Difficulty in Emotion Regulation	Parent	My child is clear about their feelings	continuous	6002	1204	601	533	-0.0521741	0.0108797	-0.0734982	-0.0308499	1.62223e-06	4.06955e-06	-0.0279098	0.0250763	-0.0770592	0.0212397	0.26571	0.419239	-0.0181887	0.0393894	-0.0953919	0.0590145	0.644249	1	no
mh_p_ders__attun_002	Behavior & self-regulation	Difficulty in Emotion Regulation	Parent	My child pays attention to how they feel	continuous	6001	1204	601	516	-0.0414472	0.0109684	-0.0629452	-0.0199491	0.000157599	0.000326706	-0.0327258	0.0250927	-0.0819075	0.0164559	0.192167	0.332049	0.0266089	0.0392156	-0.0502537	0.103471	0.497437	0.899291	no
mh_p_ders__attun_003	Behavior & self-regulation	Difficulty in Emotion Regulation	Parent	My child is attentive to their feelings.	continuous	5998	1202	600	533	-0.0374748	0.0104259	-0.0579095	-0.01704	0.000325139	0.000651398	-0.0166601	0.023512	-0.0627436	0.0294234	0.478585	0.652693	0.0382315	0.0358073	-0.0319507	0.108414	0.285655	0.683458	no
mh_p_ders__attun_004	Behavior & self-regulation	Difficulty in Emotion Regulation	Parent	My child knows exactly how they are feeling.	continuous	6000	1204	601	523	-0.051707	0.0111778	-0.0736155	-0.0297985	3.73031e-06	9.046e-06	-0.0381186	0.0258387	-0.0887625	0.0125253	0.140145	0.260174	0.0017026	0.0344215	-0.0657636	0.0691688	0.96055	1	no
mh_p_ders__attun_005	Behavior & self-regulation	Difficulty in Emotion Regulation	Parent	My child cares about what they are feeling.	continuous	5997	1204	601	514	-0.0387083	0.0110177	-0.0603029	-0.0171136	0.000442609	0.000873956	-0.0270782	0.024517	-0.0751315	0.020975	0.26939	0.423457	0.0407932	0.0373552	-0.032423	0.114009	0.274817	0.668521	no
mh_p_ders__attun_006	Behavior & self-regulation	Difficulty in Emotion Regulation	Parent	When my child is upset, they acknowledge their emotions	continuous	6002	1202	600	543	-0.0250144	0.0106758	-0.045939	-0.00408976	0.019125	0.0310697	-0.0023315	0.0246777	-0.0506997	0.0460367	0.924729	1	0.0273228	0.0393392	-0.049782	0.104428	0.487341	0.890526	no
mh_p_ders__catast_001	Behavior & self-regulation	Difficulty in Emotion Regulation	Parent	My child experiences their emotions as overwhelming and out of control	continuous	6000	1202	600	483	0.135894	0.010268	0.115769	0.156019	5.52851e-40	3.2176e-37	0.136454	0.0232897	0.0908062	0.182102	4.65707e-09	9.03472e-07	0.151337	0.0384808	0.0759149	0.22676	8.39627e-05	0.00478463	no
mh_p_ders__catast_002	Behavior & self-regulation	Difficulty in Emotion Regulation	Parent	When my child is upset, they become out of control.	continuous	6005	1206	602	365	0.0981104	0.0112386	0.0760827	0.120138	2.55222e-18	2.78946e-17	0.0992313	0.025188	0.0498628	0.1486	8.16102e-05	0.000922275	0.120101	0.0399227	0.0418525	0.19835	0.0026268	0.0418849	no
mh_p_ders__catast_003	Behavior & self-regulation	Difficulty in Emotion Regulation	Parent	When my child is upset, they believe that they will remain that way for a long time.	continuous	5997	1204	601	395	0.111585	0.0108037	0.0904099	0.13276	5.24138e-25	1.60552e-23	0.122888	0.0219158	0.0799327	0.165843	2.0554e-08	2.27608e-06	0.139369	0.0357122	0.0693734	0.209365	9.51766e-05	0.00515281	no
mh_p_ders__catast_004	Behavior & self-regulation	Difficulty in Emotion Regulation	Parent	When my child is upset, they believe that they will end up feeling very depressed.	continuous	5992	1200	599	344	0.124128	0.0108397	0.102883	0.145374	2.31648e-30	2.1571e-28	0.120617	0.0221796	0.0771446	0.164089	5.38288e-08	3.79738e-06	0.136252	0.0377801	0.0622028	0.210301	0.000310422	0.0110717	no
mh_p_ders__catast_005	Behavior & self-regulation	Difficulty in Emotion Regulation	Parent	When my child is upset, they feel out of control.	continuous	5994	1200	599	409	0.100312	0.0111394	0.0784789	0.122145	2.15287e-19	2.79994e-18	0.101003	0.0236222	0.0547036	0.147303	1.90476e-05	0.000305813	0.117123	0.0374645	0.0436921	0.190553	0.00177065	0.0338373	no
mh_p_ders__catast_006	Behavior & self-regulation	Difficulty in Emotion Regulation	Parent	When my child is upset, they know that they can find a way to eventually feel better.	continuous	5994	1202	600	532	-0.0997385	0.00961775	-0.118589	-0.0808877	3.38615e-25	1.05106e-23	-0.124357	0.0211188	-0.165749	-0.0829637	3.8988e-09	9.03472e-07	-0.110844	0.0300037	-0.169652	-0.052037	0.000220448	0.00841315	no
mh_p_ders__catast_007	Behavior & self-regulation	Difficulty in Emotion Regulation	Parent	When my child is upset, they feel like they can remain in control of their behaviors.	continuous	5995	1202	600	529	-0.0848366	0.00963473	-0.103721	-0.0659525	1.30511e-18	1.48937e-17	-0.0928879	0.0206255	-0.133314	-0.0524619	6.6831e-06	0.000144058	-0.0812215	0.03138	-0.142726	-0.0197167	0.00964451	0.0984756	no
mh_p_ders__catast_008	Behavior & self-regulation	Difficulty in Emotion Regulation	Parent	When my child is upset, they have difficulty controlling their behaviors.	continuous	6001	1202	600	475	0.0975968	0.0112273	0.0755912	0.119602	3.53639e-18	3.79388e-17	0.0972589	0.0248307	0.0485908	0.145927	8.96998e-05	0.000999145	0.116239	0.0375832	0.0425755	0.189902	0.00198257	0.0363418	no
mh_p_ders__catast_009	Behavior & self-regulation	Difficulty in Emotion Regulation	Parent	When my child is upset, they believe that there is nothing they can do to make themselves feel better.	continuous	5994	1202	600	408	0.110571	0.0107348	0.0895303	0.131611	7.03208e-25	2.07224e-23	0.120962	0.0212589	0.0792945	0.16263	1.27086e-08	1.74033e-06	0.124701	0.034942	0.0562143	0.193187	0.000358638	0.0119273	no
mh_p_ders__catast_010	Behavior & self-regulation	Difficulty in Emotion Regulation	Parent	When my child is upset, they lose control over their behaviors.	continuous	6000	1202	600	407	0.0870362	0.0112798	0.0649278	0.109145	1.19948e-14	7.8438e-14	0.0915331	0.0252781	0.0419881	0.141078	0.000293409	0.0024308	0.11075	0.0394938	0.0333421	0.188158	0.00504358	0.0655947	no
mh_p_ders__catast_011	Behavior & self-regulation	Difficulty in Emotion Regulation	Parent	When my child is upset, it takes them a long time to feel better.	continuous	5999	1202	600	449	0.115412	0.0108588	0.0941287	0.136695	2.1978e-26	8.97627e-25	0.128066	0.0218179	0.0853031	0.170829	4.36404e-09	9.03472e-07	0.136954	0.0308926	0.0764045	0.197504	9.28317e-06	0.00105299	no
mh_p_ders__catast_012	Behavior & self-regulation	Difficulty in Emotion Regulation	Parent	When my child is upset, their emotions feel overwhelming.	continuous	5993	1200	599	492	0.124213	0.011392	0.101885	0.146542	1.10872e-27	5.49171e-26	0.134453	0.0241179	0.0871822	0.181724	2.47762e-08	2.30716e-06	0.150809	0.0368264	0.0786296	0.222989	4.21903e-05	0.00316836	no
mh_p_ders__distract_001	Behavior & self-regulation	Difficulty in Emotion Regulation	Parent	When my child is upset, they have difficulty getting work done	continuous	5995	1202	600	527	0.101596	0.0111482	0.0797458	0.123447	7.99658e-20	1.12145e-18	0.117191	0.0241152	0.0699253	0.164457	1.17604e-06	3.96786e-05	0.133993	0.0321131	0.0710512	0.196934	3.01231e-05	0.00259728	no
mh_p_ders__distract_002	Behavior & self-regulation	Difficulty in Emotion Regulation	Parent	When my child is upset, they have difficulty focusing on other things.	continuous	5999	1202	600	525	0.107244	0.011156	0.0853784	0.12911	7.03731e-22	1.27991e-20	0.119495	0.0234001	0.0736307	0.165359	3.28023e-07	1.62476e-05	0.093883	0.0323285	0.0305192	0.157247	0.00368387	0.051048	no
mh_p_ders__distract_003	Behavior & self-regulation	Difficulty in Emotion Regulation	Parent	When my child is upset, they have difficulty concentrating.	continuous	5998	1204	601	506	0.0865101	0.0112811	0.0643992	0.108621	1.73862e-14	1.1181e-13	0.0935147	0.0234488	0.0475549	0.139474	6.66246e-05	0.000799166	0.0850717	0.0307408	0.0248197	0.145324	0.0056508	0.0711085	no
mh_p_ders__distract_004	Behavior & self-regulation	Difficulty in Emotion Regulation	Parent	When my child is upset, they have difficulty thinking about anything else.	continuous	5997	1204	601	500	0.103507	0.011293	0.0813725	0.125641	4.92766e-20	7.26051e-19	0.120685	0.0242766	0.0731032	0.168267	6.65194e-07	2.66995e-05	0.133428	0.0324442	0.0698369	0.197018	3.91365e-05	0.00303699	no
mh_p_ders__negscnd_001	Behavior & self-regulation	Difficulty in Emotion Regulation	Parent	When my child is upset, they become angry with themself for feeling that way.	continuous	5992	1200	599	473	0.0812732	0.0101998	0.0612816	0.101265	1.61116e-15	1.17949e-14	0.0798585	0.0215878	0.0375463	0.122171	0.000216249	0.00197422	0.05407	0.0321228	-0.00889064	0.117031	0.0923307	0.368058	no
mh_p_ders__negscnd_002	Behavior & self-regulation	Difficulty in Emotion Regulation	Parent	When my child is upset, they become embarrassed for feeling that way	continuous	5992	1200	599	465	0.0565106	0.0101466	0.0366233	0.076398	2.55603e-08	7.71781e-08	0.0725845	0.0220125	0.02944	0.115729	0.000975772	0.0060576	0.0439702	0.0354966	-0.025603	0.113543	0.21545	0.579847	no
mh_p_ders__negscnd_003	Behavior & self-regulation	Difficulty in Emotion Regulation	Parent	When my child is upset, they feel ashamed with themself for feeling that way.	continuous	5989	1198	598	399	0.077905	0.0108438	0.0566513	0.0991588	6.75433e-13	3.43321e-12	0.0798492	0.0232775	0.0342253	0.125473	0.000602883	0.00426599	0.0605031	0.0328435	-0.00387019	0.124876	0.0654514	0.297761	no
mh_p_ders__negscnd_004	Behavior & self-regulation	Difficulty in Emotion Regulation	Parent	When my child is upset, they feel like they are weak.	continuous	5981	1198	598	372	0.0710778	0.0104814	0.0505343	0.0916214	1.19078e-11	5.22699e-11	0.0652198	0.0234935	0.0191726	0.111267	0.00550184	0.021932	0.0687717	0.032171	0.00571648	0.131827	0.0325419	0.207555	no
mh_p_ders__negscnd_005	Behavior & self-regulation	Difficulty in Emotion Regulation	Parent	When my child is upset, they feel guilty for feeling that way.	continuous	5985	1198	598	398	0.0661083	0.0107197	0.0450977	0.0871189	6.96019e-10	2.51214e-09	0.0596419	0.0226698	0.015209	0.104075	0.00851612	0.0303142	0.0738539	0.0329115	0.00934726	0.13836	0.0248316	0.173078	no
mh_p_ders__negscnd_006	Behavior & self-regulation	Difficulty in Emotion Regulation	Parent	When my child is upset, they become irritated with themselves for feeling that way.	continuous	5988	1198	598	423	0.075118	0.0109815	0.0535944	0.0966417	7.89525e-12	3.51437e-11	0.0618544	0.0233507	0.016087	0.107622	0.00807464	0.029244	0.0349974	0.0338136	-0.0312772	0.101272	0.300664	0.698882	no
mh_p_ders__negscnd_007	Behavior & self-regulation	Difficulty in Emotion Regulation	Parent	When my child is upset, they start to feel very bad about themselves.	continuous	5990	1198	598	431	0.10504	0.0112472	0.0829959	0.127085	9.69997e-21	1.55735e-19	0.10344	0.0228008	0.0587504	0.14813	5.71469e-06	0.000129163	0.122886	0.0371143	0.0501424	0.19563	0.000929536	0.0216396	no
mh_p_eatq__actv_001	Behavior & self-regulation	Early Adolescent Temperament Questionnaire	Parent	Has a hard time finishing things on time.	continuous	5971	1204	601	412	-0.115371	0.0133762	-0.141588	-0.0891537	6.40375e-18	6.56737e-17	-0.088523	0.0280857	-0.143571	-0.0334752	0.00162214	0.0088439	-0.049796	0.0532728	-0.154211	0.0546186	0.349924	0.756759	no
mh_p_eatq__actv_002	Behavior & self-regulation	Early Adolescent Temperament Questionnaire	Parent	If having a problem with someone, usually tries to deal with it right away.	continuous	5971	1204	601	373	-0.043226	0.0134978	-0.0696816	-0.0167704	0.0013626	0.00250367	-0.0706869	0.0300003	-0.129487	-0.0118864	0.0184625	0.0554589	-0.00474489	0.0539796	-0.110545	0.101055	0.929955	1	no
mh_p_eatq__actv_003	Behavior & self-regulation	Early Adolescent Temperament Questionnaire	Parent	Usually does something fun for awhile before starting her/his homework, even though s/he is not supposed to.	continuous	5971	1204	601	415	-0.0685391	0.0134247	-0.0948515	-0.0422268	3.29993e-07	8.8607e-07	-0.0615335	0.0291456	-0.118659	-0.00440812	0.0347513	0.089098	-0.0973701	0.0516054	-0.198517	0.00377644	0.0591844	0.286922	no
mh_p_eatq__actv_004	Behavior & self-regulation	Early Adolescent Temperament Questionnaire	Parent	When asked to do something, does it right away, even if s/he doesn't want to.	continuous	5971	1204	601	417	-0.0917808	0.0133862	-0.118018	-0.0655439	7.06288e-12	3.17421e-11	-0.0932479	0.0304914	-0.153011	-0.0334848	0.00222691	0.0112295	-0.103057	0.05962	-0.219912	0.0137984	0.0838877	0.348543	no
mh_p_eatq__actv_005	Behavior & self-regulation	Early Adolescent Temperament Questionnaire	Parent	Usually finishes her/his homework before it's due.	continuous	5971	1204	601	404	-0.0982968	0.0135131	-0.124782	-0.0718112	3.48473e-13	1.87788e-12	-0.069528	0.0279208	-0.124253	-0.0148033	0.0127676	0.0410537	-0.0344799	0.0526972	-0.137767	0.0688067	0.512917	0.917105	no
mh_p_eatq__actv_006	Behavior & self-regulation	Early Adolescent Temperament Questionnaire	Parent	Usually gets started right away on difficult assignments.	continuous	5971	1204	601	455	-0.0903146	0.0133185	-0.116419	-0.0642103	1.19235e-11	5.22699e-11	-0.0748913	0.0286084	-0.130964	-0.0188188	0.00884973	0.0311682	-0.0156957	0.0554782	-0.124433	0.0930416	0.777241	1	no
mh_p_eatq__actv_007	Behavior & self-regulation	Early Adolescent Temperament Questionnaire	Parent	Usually puts off working on a project until it is due.	continuous	5971	1204	601	433	-0.0971375	0.0130167	-0.12265	-0.0716247	8.48925e-14	4.96557e-13	-0.0871764	0.0288844	-0.14379	-0.0305629	0.00254355	0.0120723	-0.0663941	0.0569043	-0.177927	0.0451383	0.243304	0.617006	no
mh_p_eatq__affl_001	Behavior & self-regulation	Early Adolescent Temperament Questionnaire	Parent	Likes taking care of other people.	continuous	5971	1204	601	397	-0.0294272	0.0131723	-0.055245	-0.00360945	0.0254819	0.0404237	-0.0453626	0.0278974	-0.100041	0.0093162	0.103938	0.207876	-0.0241664	0.0591923	-0.140183	0.0918504	0.683076	1	no
mh_p_eatq__affl_002	Behavior & self-regulation	Early Adolescent Temperament Questionnaire	Parent	Likes to be able to share his/her private thoughts with someone else.	continuous	5971	1204	601	376	-0.00186516	0.0133636	-0.0280579	0.0243276	0.889	0.906523	-0.0247129	0.0288646	-0.0812875	0.0318617	0.391906	0.559386	0.0352964	0.0564411	-0.0753281	0.145921	0.53173	0.933535	no
mh_p_eatq__affl_003	Behavior & self-regulation	Early Adolescent Temperament Questionnaire	Parent	Would like to be able to spend time with a good friend every day.	continuous	5971	1204	601	327	-0.00583984	0.0135309	-0.0323603	0.0206806	0.666036	0.714531	0.00742191	0.0288461	-0.0491164	0.0639603	0.796952	0.929046	0.0349895	0.0580331	-0.0787554	0.148734	0.546559	0.939821	no
mh_p_eatq__affl_004	Behavior & self-regulation	Early Adolescent Temperament Questionnaire	Parent	Enjoys exchanging hugs with people s/he likes.	continuous	5971	1204	601	388	-0.0285489	0.0133444	-0.0547039	-0.00239389	0.0324039	0.0504253	-0.0205857	0.0297482	-0.0788922	0.0377208	0.488939	0.662158	0.0402132	0.0518977	-0.0615064	0.141933	0.438425	0.84458	no
mh_p_eatq__affl_005	Behavior & self-regulation	Early Adolescent Temperament Questionnaire	Parent	Wants to have close relationships with other people.	continuous	5971	1204	601	328	-0.0440377	0.0137348	-0.070958	-0.0171174	0.00134464	0.00247261	-0.0724838	0.0308772	-0.133003	-0.0119645	0.0189005	0.0563385	-0.00732333	0.0609243	-0.126735	0.112088	0.904322	1	no
mh_p_eatq__affl_006	Behavior & self-regulation	Early Adolescent Temperament Questionnaire	Parent	Is quite a warm and friendly person.	continuous	5971	1204	601	346	-0.0454453	0.0130997	-0.0711206	-0.0197699	0.000522033	0.0010204	-0.00826101	0.0291944	-0.065482	0.04896	0.777203	0.915088	-0.0612354	0.0564972	-0.17197	0.0494991	0.278424	0.67272	no
mh_p_eatq__aggr_001	Behavior & self-regulation	Early Adolescent Temperament Questionnaire	Parent	When angry at someone, says things s/he knows will hurt that person's feelings.	continuous	5971	1204	601	385	0.0979343	0.0136257	0.0712279	0.124641	6.60023e-13	3.36959e-12	0.102978	0.0311174	0.0419883	0.163969	0.000935135	0.00586791	0.164028	0.049449	0.0671081	0.260948	0.000909508	0.0213872	no
mh_p_eatq__aggr_002	Behavior & self-regulation	Early Adolescent Temperament Questionnaire	Parent	If very angry, might hit someone.	continuous	5971	1204	601	325	0.0572919	0.0139433	0.0299629	0.0846208	3.97535e-05	8.83918e-05	0.0630831	0.0340778	-0.00370936	0.129876	0.064148	0.142906	0.0884012	0.0547431	-0.0188953	0.195698	0.106346	0.394853	no
mh_p_eatq__aggr_003	Behavior & self-regulation	Early Adolescent Temperament Questionnaire	Parent	Tends to be rude to people s/he doesn't like.	continuous	5971	1204	601	323	0.108112	0.0138919	0.0808842	0.13534	7.11614e-15	4.80185e-14	0.114873	0.0330315	0.0501316	0.179615	0.000505757	0.00373778	0.0858212	0.0577361	-0.0273416	0.198984	0.137163	0.454219	no
mh_p_eatq__aggr_004	Behavior & self-regulation	Early Adolescent Temperament Questionnaire	Parent	Tends to try to blame mistakes on someone else.	continuous	5971	1204	601	408	0.0843641	0.0135291	0.0578471	0.110881	4.49561e-10	1.66652e-09	0.124106	0.0284733	0.0682978	0.179913	1.30862e-05	0.000234343	0.185894	0.0527476	0.0825086	0.289279	0.000424739	0.0136754	no
mh_p_eatq__aggr_005	Behavior & self-regulation	Early Adolescent Temperament Questionnaire	Parent	Slams doors when angry.	continuous	5971	1204	601	387	0.111145	0.0135575	0.0845719	0.137717	2.44424e-16	2.00105e-15	0.138316	0.0311362	0.0772888	0.199343	8.90103e-06	0.000175607	0.161965	0.0537447	0.0566253	0.267305	0.00258169	0.0417374	no
mh_p_eatq__aggr_006	Behavior & self-regulation	Early Adolescent Temperament Questionnaire	Parent	Makes fun of how other people look.	continuous	5971	1204	601	283	0.0507707	0.0135421	0.0242281	0.0773133	0.000177477	0.000366283	0.0432128	0.0297873	-0.0151704	0.101596	0.14686	0.268994	0.0302688	0.0497153	-0.0671731	0.127711	0.542628	0.93921	no
mh_p_eatq__aggr_007	Behavior & self-regulation	Early Adolescent Temperament Questionnaire	Parent	Doesn't criticize others.	continuous	5971	1204	601	387	0.0460891	0.0135096	0.0196102	0.072568	0.000645884	0.00124266	0.0538652	0.030444	-0.00580499	0.113535	0.0768401	0.165022	0.0639975	0.054195	-0.0422247	0.17022	0.237653	0.609313	no
mh_p_eatq__attn_001	Behavior & self-regulation	Early Adolescent Temperament Questionnaire	Parent	Finds it easy to really concentrate on a problem.	continuous	5971	1204	601	406	-0.0832292	0.0132883	-0.109274	-0.0571843	3.76748e-10	1.41008e-09	-0.0723728	0.028497	-0.128227	-0.0165186	0.011096	0.0371676	0.0220211	0.0546359	-0.0850653	0.129108	0.68691	1	no
mh_p_eatq__attn_002	Behavior & self-regulation	Early Adolescent Temperament Questionnaire	Parent	When interrupted or distracted, forgets what s/he was about to say.	continuous	5971	1204	601	384	-0.0656063	0.0136344	-0.0923298	-0.0388829	1.49564e-06	3.76822e-06	-0.0374264	0.0297695	-0.0957746	0.0209219	0.20868	0.351779	-0.0162767	0.0529203	-0.12	0.087447	0.758409	1	no
mh_p_eatq__attn_003	Behavior & self-regulation	Early Adolescent Temperament Questionnaire	Parent	Has a difficult time tuning out background noise and concentrating when trying to study.	continuous	5971	1204	601	420	-0.0903361	0.0133372	-0.116477	-0.0641952	1.25919e-11	5.43859e-11	-0.111312	0.0277655	-0.165732	-0.0568914	6.09778e-05	0.000747138	-0.0990932	0.0564428	-0.209721	0.0115347	0.07915	0.33563	no
mh_p_eatq__attn_004	Behavior & self-regulation	Early Adolescent Temperament Questionnaire	Parent	Is good at keeping track of several different things that are happening around her/him.	continuous	5971	1204	601	427	-0.0946785	0.0133368	-0.120819	-0.0685383	1.25642e-12	6.24989e-12	-0.052676	0.0264534	-0.104525	-0.000827279	0.0464509	0.111024	-0.0104362	0.0562581	-0.120702	0.0998297	0.852832	1	no
mh_p_eatq__attn_005	Behavior & self-regulation	Early Adolescent Temperament Questionnaire	Parent	Is often in the middle of doing one thing and then goes off to do something else without finishing it.	continuous	5971	1204	601	396	-0.0743857	0.0136139	-0.101069	-0.0477026	4.65588e-08	1.37375e-07	-0.049152	0.0288031	-0.105606	0.0073021	0.0879183	0.182744	-0.0106149	0.0515283	-0.11161	0.0903806	0.83679	1	no
mh_p_eatq__attn_006	Behavior & self-regulation	Early Adolescent Temperament Questionnaire	Parent	Pays close attention when someone tells her/him how to do something.	continuous	5971	1204	601	387	-0.101012	0.0131975	-0.126879	-0.0751451	1.94991e-14	1.25052e-13	-0.11543	0.0281279	-0.170561	-0.0602997	4.06469e-05	0.000556624	-0.0596817	0.0538771	-0.165281	0.0459174	0.267975	0.657372	no
mh_p_eatq__depm_001	Behavior & self-regulation	Early Adolescent Temperament Questionnaire	Parent	Often does not seem to enjoy things as much as his/her friends.	continuous	5971	1204	601	335	0.0893389	0.0132559	0.0633573	0.115321	1.58878e-11	6.83674e-11	0.0631176	0.0282631	0.00772189	0.118513	0.0255348	0.0696078	0.173322	0.058486	0.0586898	0.287955	0.00304177	0.0451915	no
mh_p_eatq__depm_002	Behavior & self-regulation	Early Adolescent Temperament Questionnaire	Parent	Feels like crying over very little things on some days.	continuous	5971	1204	601	344	0.0594666	0.0136378	0.0327366	0.0861966	1.29804e-05	2.98601e-05	0.0373269	0.0292493	-0.0200018	0.0946555	0.201898	0.34233	0.0275752	0.0546276	-0.079495	0.134645	0.613711	0.995402	no
mh_p_eatq__depm_003	Behavior & self-regulation	Early Adolescent Temperament Questionnaire	Parent	Is sad more often than other people realize.	continuous	5971	1204	601	349	0.102002	0.0136026	0.0753408	0.128663	6.44549e-14	3.84746e-13	0.047666	0.0295051	-0.0101641	0.105496	0.106199	0.211129	-0.0028032	0.0530919	-0.106863	0.101257	0.957892	1	no
mh_p_eatq__depm_004	Behavior & self-regulation	Early Adolescent Temperament Questionnaire	Parent	Is hardly ever sad, even when lots of things are going wrong.	continuous	5971	1204	601	394	0.0833211	0.0135209	0.0568202	0.109822	7.16455e-10	2.56997e-09	0.124702	0.0306824	0.0645648	0.18484	4.81772e-05	0.00061965	0.144777	0.0568185	0.0334126	0.256141	0.0108324	0.10731	no
mh_p_eatq__depm_005	Behavior & self-regulation	Early Adolescent Temperament Questionnaire	Parent	Sometimes seems sad even when s/he should be enjoying her/himself like at Christmas, or on a trip.	continuous	5971	1204	601	310	0.123281	0.0136405	0.0965454	0.150016	1.59774e-19	2.13767e-18	0.0574397	0.0300897	-0.00153609	0.116415	0.0562686	0.128677	0.0675324	0.0522172	-0.0348134	0.169878	0.195908	0.554161	no
mh_p_eatq__fear_001	Behavior & self-regulation	Early Adolescent Temperament Questionnaire	Parent	Worries about getting into trouble.	continuous	5972	1204	601	360	0.0424821	0.0139471	0.0151458	0.0698185	0.00231951	0.00417943	0.0500328	0.0310315	-0.0107889	0.110855	0.106891	0.212015	0.0438636	0.0519005	-0.0578614	0.145589	0.398028	0.812152	no
mh_p_eatq__fear_002	Behavior & self-regulation	Early Adolescent Temperament Questionnaire	Parent	Worries about our family when s/he is not with us.	continuous	5971	1204	601	371	0.0792759	0.0136718	0.052479	0.106073	6.69207e-09	2.17282e-08	0.0530724	0.0311547	-0.0079909	0.114136	0.0884728	0.183569	0.0466158	0.0468666	-0.0452427	0.138474	0.319907	0.720598	no
mh_p_eatq__fear_003	Behavior & self-regulation	Early Adolescent Temperament Questionnaire	Parent	Is afraid of the idea of me dying or leaving her/him.	continuous	5971	1204	601	354	0.078572	0.0139881	0.0511553	0.105989	1.94233e-08	5.9575e-08	0.0403248	0.0309008	-0.0202408	0.10089	0.191901	0.332049	0.0419044	0.0419515	-0.0403206	0.124129	0.317855	0.717193	no
mh_p_eatq__fear_004	Behavior & self-regulation	Early Adolescent Temperament Questionnaire	Parent	Feels scared when entering a darkened room at night.	continuous	5971	1204	601	385	0.081452	0.0133456	0.0552947	0.107609	1.03897e-09	3.64815e-09	0.0561071	0.0294291	-0.00157386	0.113788	0.0565827	0.129268	0.0372856	0.0520507	-0.0647337	0.139305	0.473785	0.877464	no
mh_p_eatq__fear_005	Behavior & self-regulation	Early Adolescent Temperament Questionnaire	Parent	Doesn't enjoy playing softball or baseball because s/he is afraid of the ball.	continuous	5971	1204	601	305	0.0609273	0.0134549	0.0345556	0.087299	5.94748e-06	1.42007e-05	0.0575262	0.03124	-0.00370421	0.118757	0.065559	0.145077	-0.0082053	0.0548347	-0.115681	0.0992708	0.881051	1	no
mh_p_eatq__fear_006	Behavior & self-regulation	Early Adolescent Temperament Questionnaire	Parent	Is nervous being home alone.	continuous	5971	1204	601	321	0.0369197	0.0132437	0.010962	0.0628774	0.00530813	0.00917396	0.0109906	0.0289645	-0.0457798	0.0677611	0.704352	0.859399	-0.0169265	0.0541735	-0.123107	0.0892535	0.754698	1	no
mh_p_eatq__frust_001	Behavior & self-regulation	Early Adolescent Temperament Questionnaire	Parent	Is annoyed by little things other kids do.	continuous	5971	1204	601	367	0.0925226	0.0135879	0.0658903	0.119155	9.81458e-12	4.35206e-11	0.0920291	0.0297505	0.0337182	0.15034	0.001979	0.0102608	0.0810162	0.0581966	-0.0330492	0.195082	0.163889	0.506012	no
mh_p_eatq__frust_002	Behavior & self-regulation	Early Adolescent Temperament Questionnaire	Parent	Gets very irritated when someone criticizes her/him.	continuous	5971	1204	601	386	0.0991081	0.0138261	0.072009	0.126207	7.59907e-13	3.83745e-12	0.104107	0.0286021	0.0480473	0.160168	0.000272798	0.00231779	0.126905	0.0514832	0.0259977	0.227812	0.0137023	0.118918	no
mh_p_eatq__frust_003	Behavior & self-regulation	Early Adolescent Temperament Questionnaire	Parent	Gets irritated when I will not take her/him someplace s/he wants to go.	continuous	5971	1204	601	372	0.0995095	0.0138504	0.0723627	0.126656	6.7404e-13	3.43321e-12	0.0855019	0.0314192	0.0239203	0.147084	0.00650199	0.0249779	0.0730026	0.0532823	-0.0314307	0.177436	0.170653	0.516571	no
mh_p_eatq__frust_004	Behavior & self-regulation	Early Adolescent Temperament Questionnaire	Parent	Gets irritated when s/he has to stop doing something s/he is enjoying.	continuous	5971	1204	601	368	0.0837138	0.0137297	0.0568036	0.110624	1.07885e-09	3.77679e-09	0.113927	0.0303526	0.0544355	0.173418	0.000174426	0.00168122	0.161162	0.0537728	0.0557675	0.266557	0.00272566	0.0425861	no
mh_p_eatq__frust_005	Behavior & self-regulation	Early Adolescent Temperament Questionnaire	Parent	Hates it when people don't agree with him/her.	continuous	5971	1204	601	377	0.0958076	0.0134481	0.0694492	0.122166	1.04666e-12	5.24005e-12	0.135469	0.0301436	0.0763877	0.19455	6.98551e-06	0.000148898	0.126774	0.0522419	0.0243795	0.229168	0.0152383	0.126695	no
mh_p_eatq__frust_006	Behavior & self-regulation	Early Adolescent Temperament Questionnaire	Parent	Gets very frustrated when s/he makes a mistake in her/his school work.	continuous	5971	1204	601	413	0.0622346	0.0135948	0.0355889	0.0888803	4.698e-06	1.12985e-05	0.0917778	0.0300311	0.0329169	0.150639	0.00224242	0.0112507	0.0204819	0.0582653	-0.093718	0.134682	0.725192	1	no
mh_p_eatq__inhib_001	Behavior & self-regulation	Early Adolescent Temperament Questionnaire	Parent	Has a hard time waiting his/her turn to speak when excited.	continuous	5971	1204	601	440	-0.0665855	0.0134506	-0.0929487	-0.0402223	7.40716e-07	1.92239e-06	-0.0769058	0.0298538	-0.135419	-0.0183923	0.00999276	0.0340158	-0.103655	0.0587382	-0.218782	0.011472	0.0776153	0.330931	no
mh_p_eatq__inhib_002	Behavior & self-regulation	Early Adolescent Temperament Questionnaire	Parent	Opens presents before s/he is supposed to.	continuous	5971	1204	601	213	-0.0518437	0.0135538	-0.0784091	-0.0252783	0.000130752	0.000273979	-0.00433662	0.0299789	-0.0630953	0.054422	0.884983	0.99193	0.0198568	0.0489901	-0.0761637	0.115877	0.68524	1	no
mh_p_eatq__inhib_003	Behavior & self-regulation	Early Adolescent Temperament Questionnaire	Parent	Is more likely to do something s/he shouldn't do the more s/he tries to stop her/himself.	continuous	5971	1204	601	271	-0.0670787	0.0138773	-0.0942781	-0.0398792	1.34011e-06	3.40586e-06	-0.0363383	0.0292292	-0.0936276	0.020951	0.213788	0.358057	0.0191807	0.0512142	-0.0811991	0.11956	0.708018	1	no
mh_p_eatq__inhib_004	Behavior & self-regulation	Early Adolescent Temperament Questionnaire	Parent	Is able to stop him/herself from laughing at inappropriate times.	continuous	5971	1204	601	379	-0.0687471	0.0135992	-0.0954015	-0.0420928	4.29827e-07	1.13968e-06	-0.0388945	0.0304296	-0.0985365	0.0207475	0.201186	0.34162	0.045639	0.0573591	-0.0667849	0.158063	0.426224	0.837826	no
mh_p_eatq__inhib_005	Behavior & self-regulation	Early Adolescent Temperament Questionnaire	Parent	Is usually able to stick with his/her plans and goals.	continuous	5971	1204	601	355	-0.107383	0.0132692	-0.133391	-0.0813755	5.83736e-16	4.51474e-15	-0.0887471	0.0289873	-0.145562	-0.0319321	0.00220163	0.0111664	-0.0323601	0.0575645	-0.145187	0.0804664	0.574011	0.964836	no
mh_p_eatq__shy_001	Behavior & self-regulation	Early Adolescent Temperament Questionnaire	Parent	Can generally think of something to say, even with strangers.	continuous	5971	1204	601	423	0.0223445	0.0133239	-0.00377043	0.0484593	0.093539	0.132618	0.020777	0.028576	-0.035232	0.076786	0.467179	0.639008	0.0349756	0.0577185	-0.0781528	0.148104	0.544536	0.939821	no
mh_p_eatq__shy_002	Behavior & self-regulation	Early Adolescent Temperament Questionnaire	Parent	Is shy.	continuous	5971	1204	601	424	0.0458656	0.0133524	0.0196949	0.0720362	0.000592527	0.00114855	0.0448291	0.0278875	-0.00983041	0.0994886	0.107945	0.213325	0.0150749	0.0624194	-0.107267	0.137417	0.80916	1	no
mh_p_eatq__shy_003	Behavior & self-regulation	Early Adolescent Temperament Questionnaire	Parent	Is not shy.	continuous	5971	1204	601	428	0.0563526	0.0132422	0.030398	0.0823073	2.08543e-05	4.72264e-05	0.0705124	0.0279943	0.0156436	0.125381	0.0117751	0.0388829	0.0609665	0.0597346	-0.0561134	0.178046	0.307433	0.706415	no
mh_p_eatq__shy_004	Behavior & self-regulation	Early Adolescent Temperament Questionnaire	Parent	Likes meeting new people.	continuous	5971	1204	601	377	0.0601932	0.0134872	0.0337583	0.0866281	8.08267e-06	1.90643e-05	0.0520133	0.0296974	-0.00619349	0.11022	0.0798691	0.169032	0.0024058	0.0550834	-0.105558	0.110369	0.965163	1	no
mh_p_eatq__shy_005	Behavior & self-regulation	Early Adolescent Temperament Questionnaire	Parent	Feels shy about meeting new people.	continuous	5971	1204	601	412	0.0445102	0.0132018	0.0186347	0.0703856	0.000747518	0.00142524	0.0425336	0.0269174	-0.0102245	0.0952917	0.114072	0.222785	-0.0135628	0.0623492	-0.135767	0.108642	0.827795	1	no
mh_p_eatq__surg_001	Behavior & self-regulation	Early Adolescent Temperament Questionnaire	Parent	Thinks traveling to Africa or India would be exciting and fun.	continuous	5971	1204	601	349	-0.02185	0.0138602	-0.049016	0.00531604	0.114921	0.159248	0.051638	0.0331835	-0.0134016	0.116678	0.119676	0.230824	0.00388145	0.0506279	-0.0953492	0.103112	0.938889	1	no
mh_p_eatq__surg_002	Behavior & self-regulation	Early Adolescent Temperament Questionnaire	Parent	Would be frightened by the thought of skiing fast down a steep slope.	continuous	5971	1204	601	397	-0.0548475	0.0136154	-0.0815336	-0.0281613	5.617e-05	0.000123342	-0.0156002	0.0301654	-0.0747244	0.043524	0.605049	0.773505	-0.0422181	0.0555331	-0.151063	0.0666269	0.447116	0.854586	no
mh_p_eatq__surg_003	Behavior & self-regulation	Early Adolescent Temperament Questionnaire	Parent	Thinks it would be exciting to move to a new city.	continuous	5971	1204	601	384	0.0172639	0.0137154	-0.00961835	0.0441461	0.208132	0.269783	0.0678041	0.0314526	0.00615711	0.129451	0.0311025	0.0818154	-0.0378934	0.0542463	-0.144216	0.0684294	0.484838	0.887465	no
mh_p_eatq__surg_004	Behavior & self-regulation	Early Adolescent Temperament Questionnaire	Parent	Wouldn't be afraid to try a risky sport like deep sea diving.	continuous	5971	1204	601	458	-0.037737	0.0135927	-0.0643787	-0.0110954	0.00549853	0.00946789	0.0187586	0.0297971	-0.0396436	0.0771608	0.528992	0.701762	-0.0114444	0.0643936	-0.137656	0.114767	0.858938	1	no
mh_p_eatq__surg_005	Behavior & self-regulation	Early Adolescent Temperament Questionnaire	Parent	Expresses a desire to travel to exotic places when s/he hears about them.	continuous	5971	1204	601	385	-0.0278742	0.0138046	-0.0549311	-0.000817181	0.0434668	0.0659223	0.0459799	0.0327825	-0.0182738	0.110234	0.160744	0.289637	-0.0403799	0.0532353	-0.144721	0.0639612	0.448141	0.855629	no
mh_p_eatq__surg_006	Behavior & self-regulation	Early Adolescent Temperament Questionnaire	Parent	Would like driving a racing car.	continuous	5971	1204	601	427	-0.00642269	0.0128379	-0.0315849	0.0187395	0.616869	0.676487	0.0482039	0.026688	-0.00410447	0.100512	0.0708863	0.155243	0.0164978	0.0518536	-0.0851354	0.118131	0.750363	1	no
mh_p_eatq__surg_007	Behavior & self-regulation	Early Adolescent Temperament Questionnaire	Parent	Likes it when something exciting and different happens at school.	continuous	5971	1204	601	315	-0.0526365	0.0134351	-0.0789692	-0.0263037	8.93458e-05	0.000191526	-0.0241447	0.0290094	-0.081003	0.0327136	0.405235	0.574536	-0.00871361	0.0540861	-0.114722	0.0972952	0.87201	1	no
mh_p_eatq__surg_008	Behavior & self-regulation	Early Adolescent Temperament Questionnaire	Parent	Is energized by being in large crowds of people.	continuous	5971	1204	601	385	-0.0609787	0.0134705	-0.0873809	-0.0345765	5.9876e-06	1.42819e-05	-0.017499	0.0295209	-0.07536	0.040362	0.553337	0.726507	0.0238146	0.0617432	-0.0972021	0.144831	0.699716	1	no
mh_p_eatq__surg_009	Behavior & self-regulation	Early Adolescent Temperament Questionnaire	Parent	Wouldn't want to go on the frightening rides at the fair.	continuous	5971	1204	601	396	-0.018432	0.0134015	-0.044699	0.00783491	0.169017	0.225227	-0.0125602	0.0299152	-0.071194	0.0460736	0.674587	0.833124	-0.0293683	0.0630345	-0.152916	0.0941793	0.641281	1	no
mh_p_gbi_001	Mood, stress & psychiatric symptoms	General Behavior Inventory - Mania	Parent	Has your child experienced periods of several days or more when, although he/she was feeling unusually happy and intensely energetic (clearly more than your child's usual self), he/she was also physically restless, unable to sit still, and had to keep moving or jumping from one activity to another?	continuous	6322	1270	633	225	0.065551	0.00856672	0.0487602	0.0823418	1.98152e-14	1.2673e-13	0.0602225	0.0164542	0.0279722	0.0924728	0.000252217	0.00218276	0.0441222	0.0287714	-0.0122697	0.100514	0.125142	0.430309	no
mh_p_gbi_002	Mood, stress & psychiatric symptoms	General Behavior Inventory - Mania	Parent	Have there been periods of several days or more when your child's friends or other family members told you that your child seemed unusually happy or high - clearly different from his/her usual self or from a typical good mood?	continuous	6322	1270	633	90	0.0488065	0.00831879	0.0325016	0.0651113	4.43718e-09	1.46938e-08	0.05859	0.0186058	0.0221226	0.0950574	0.00163822	0.00888991	0.0625633	0.0275305	0.00860363	0.116523	0.0230555	0.164138	no
mh_p_gbi_003	Mood, stress & psychiatric symptoms	General Behavior Inventory - Mania	Parent	Has your child's mood or energy shifted rapidly back and forth from happy to sad or high to low?	continuous	6322	1270	633	338	0.0929744	0.00932291	0.0747015	0.111247	2.00733e-23	4.76394e-22	0.0736703	0.0207642	0.0329724	0.114368	0.000388254	0.00304904	0.128346	0.031833	0.0659536	0.190739	5.53362e-05	0.0037889	no
mh_p_gbi_004	Mood, stress & psychiatric symptoms	General Behavior Inventory - Mania	Parent	Has your child had periods of extreme happiness and intense energy that last several days or more when he/she also felt more anxious or tense (jittery, nervous, uptight) than usual (other than relates to the menstrual cycle)?	continuous	6322	1270	633	122	0.0586815	0.00872654	0.0415775	0.0757855	1.76214e-11	7.55481e-11	0.0548124	0.016306	0.0228526	0.0867722	0.000775244	0.00506139	0.0191217	0.0253466	-0.0305577	0.0688012	0.450604	0.856331	no
mh_p_gbi_005	Mood, stress & psychiatric symptoms	General Behavior Inventory - Mania	Parent	Have there been times of several days or more when, although your child was feeling unusually happy and intensely energetic (clearly more than his/her usual self), he/she also had to struggle very hard to control inner feelings of rage or an urge to smash or destroy things?	continuous	6322	1270	633	108	0.0532303	0.00842566	0.036716	0.0697446	2.65585e-10	1.01026e-09	0.0598399	0.0186047	0.0233747	0.0963051	0.00129815	0.00746196	0.0784037	0.0321919	0.0153076	0.1415	0.0148708	0.12453	no
mh_p_gbi_006	Mood, stress & psychiatric symptoms	General Behavior Inventory - Mania	Parent	Has your child had periods of extreme happiness and intense energy (clearly more than his/her normal self) when, for several days or more, it took him/her over an hour to get to sleep at night?	continuous	6322	1270	633	189	0.0593427	0.00931166	0.0410919	0.0775936	1.8543e-10	7.13523e-10	0.079931	0.0187528	0.0431756	0.116687	2.02285e-05	0.000320354	0.040092	0.0293985	-0.017529	0.0977131	0.172648	0.517278	no
mh_p_gbi_007	Mood, stress & psychiatric symptoms	General Behavior Inventory - Mania	Parent	Have you ever found that your child's feelings or energy are generally up or down, but rarely in the middle?	continuous	6322	1270	633	279	0.0854159	0.00987074	0.0660693	0.104763	4.9967e-18	5.21628e-17	0.0961233	0.0218646	0.0532686	0.138978	1.10116e-05	0.000205079	0.158139	0.0335443	0.092392	0.223885	2.42505e-06	0.000513228	no
mh_p_gbi_008	Mood, stress & psychiatric symptoms	General Behavior Inventory - Mania	Parent	Has your child had periods lasting several days or more when he/she felt depressed or irritable, and then other periods of several days or more when he/she felt extremely high, elated, and overflowing with energy?	continuous	6322	1270	633	204	0.0851846	0.00905751	0.0674319	0.102937	5.20959e-21	8.5408e-20	0.0818539	0.0174364	0.0476785	0.116029	2.67356e-06	7.15408e-05	0.0898067	0.0238805	0.043001	0.136612	0.000169454	0.00692085	no
mh_p_gbi_009	Mood, stress & psychiatric symptoms	General Behavior Inventory - Mania	Parent	Have there been periods when, although your child was feeling unusually happy and intensely energetic, almost everything got on his/her nerves and made him/her irritable or angry (other than related to the menstrual cycle)?	continuous	6322	1270	633	211	0.0782119	0.00932022	0.0599443	0.0964796	4.79404e-17	4.35958e-16	0.0863617	0.0184512	0.0501973	0.122526	2.86125e-06	7.48427e-05	0.111784	0.0311174	0.0507938	0.172774	0.000327737	0.0110717	no
mh_p_gbi_010	Mood, stress & psychiatric symptoms	General Behavior Inventory - Mania	Parent	Has your child had times when his/her thoughts and ideas came so fast that he/she couldn't get them all out, or they came so quickly others complained that they couldn't keep up with your child's ideas?	continuous	6322	1270	633	232	0.055344	0.00964289	0.0364439	0.0742441	9.50368e-09	3.02248e-08	0.0602311	0.0194559	0.0220975	0.0983647	0.00196303	0.0102008	0.0625777	0.0363478	-0.00866404	0.133819	0.0851356	0.351512	no
mh_p_kbi_001	Mood, stress & psychiatric symptoms	KSADS - Background Items	Parent	Does your child live with you full time?	binary	6322	1270	633	11	-0.0428777	0.0129416	-0.0682432	-0.0175122	0.00092243	0.00173739	-0.057985	0.0306224	-0.118005	0.00203493	0.0582851	0.132235						1	no
mh_p_kbi_001__l	Mood, stress & psychiatric symptoms	KSADS - Background Items	Parent	Since we last saw you, has your child lived with you full time? [Longitudinal]	binary	6225	1262	629	62	-0.037636	0.0114212	-0.0600214	-0.0152505	0.000983211	0.0018459	-0.0446801	0.0243196	-0.0923464	0.00298627	0.0661794	0.146172	-0.00605069	0.0128619	-0.0312599	0.0191586	0.638043	1	no
mh_p_kbi_002	Mood, stress & psychiatric symptoms	KSADS - Background Items	Parent	In general, how do you and your child get along?	continuous	6323	1270	633	430	0.100209	0.00989788	0.0808096	0.119609	4.30911e-24	1.1428e-22	0.0866918	0.0235479	0.0405379	0.132846	0.000231858	0.00207602	0.176971	0.038149	0.102199	0.251743	3.50206e-06	0.000627138	no
mh_p_kbi__bully_001	Mood, stress & psychiatric symptoms	KSADS - Background Items	Parent	Does your child have any problems with bullying at school or in your neighborhood?	binary	6323	1270	633	105	0.0887062	0.0132617	0.0627133	0.114699	2.24841e-11	9.49965e-11	0.0763675	0.0286801	0.0201544	0.132581	0.00775097	0.0284162	0.122633	0.0558021	0.013261	0.232005	0.0279745	0.189868	no
mh_p_kbi__bully_001__l	Mood, stress & psychiatric symptoms	KSADS - Background Items	Parent	Since we last saw you, did your child have any problems with bullying at school or in your neighborhood? [Longitudinal]	binary	6217	1258	627	217	0.0970024	0.00977437	0.0778447	0.11616	3.26838e-23	7.45959e-22	0.0944571	0.0187643	0.057679	0.131235	4.80693e-07	2.23811e-05	0.100818	0.0352314	0.0317644	0.169872	0.00421517	0.0563961	no
mh_p_kbi__frnd_001	Mood, stress & psychiatric symptoms	KSADS - Background Items	Parent	Does your child have a best friend?	binary	6302	1268	632	406	0.0264246	0.00915016	0.00849032	0.0443589	0.00387838	0.00682971	0.0198267	0.020085	-0.0195398	0.0591933	0.323572	0.484422	-0.0147269	0.0352466	-0.0838103	0.0543565	0.676076	1	no
mh_p_kbi__frnd_002	Mood, stress & psychiatric symptoms	KSADS - Background Items	Parent	Does your child have a regular group of kids they hang out with at school or in your neighborhood?	binary	6320	1270	633	297	-0.0531446	0.0076903	-0.0682176	-0.0380716	4.82615e-12	2.21167e-11	-0.0465123	0.015706	-0.077296	-0.0157286	0.00306206	0.0140879	-0.027593	0.025911	-0.0783785	0.0231926	0.286915	0.684372	no
mh_p_kbi__mh_001	Mood, stress & psychiatric symptoms	KSADS - Background Items	Parent	Has your child ever received mental health or substance abuse services?	binary	6294	1264	630	117	0.113226	0.0133049	0.0871487	0.139304	1.73766e-17	1.7214e-16	0.0833055	0.0288878	0.0266853	0.139926	0.00392962	0.0169752	0.0868228	0.0486704	-0.00857124	0.182217	0.0744412	0.322048	no
mh_p_kbi__mh_001__l	Mood, stress & psychiatric symptoms	KSADS - Background Items	Parent	Since we last saw you, has your child received mental health or substance abuse services? [Longitudinal]	binary	6225	1262	629	300	0.124991	0.0094	0.106567	0.143415	2.41177e-40	1.87153e-37	0.0843633	0.0210352	0.0431343	0.125592	6.05711e-05	0.000747138	0.108101	0.033038	0.043347	0.172856	0.00106777	0.0232315	no
mh_p_kbi__school_001	Mood, stress & psychiatric symptoms	KSADS - Background Items	Parent	Has your child ever repeated a grade?	binary	5706	1126	562	11	0.062196	0.0142198	0.0343253	0.0900668	1.22039e-05	2.81852e-05	0.0692477	0.0248586	0.0205248	0.117971	0.00534186	0.0215526						1	no
mh_p_kbi__school_002	Mood, stress & psychiatric symptoms	KSADS - Background Items	Parent	In the past year or past several months, has there been a drop in your child's grades?	binary	6311	1264	630	232	0.0622309	0.0080144	0.0465227	0.0779391	8.17158e-15	5.4665e-14	0.0309112	0.0147914	0.00192008	0.0599022	0.0366348	0.0932085	-0.0105233	0.0279551	-0.0653154	0.0442687	0.706592	1	no
mh_p_kbi__school_003	Mood, stress & psychiatric symptoms	KSADS - Background Items	Parent	In the past year, has your child had any detentions or suspensions?	binary	6318	1268	632	184	0.0600291	0.00781436	0.0447129	0.0753452	1.56761e-14	1.01655e-13	0.0578779	0.0166321	0.025279	0.0904768	0.00050162	0.00371902	0.0620381	0.0288387	0.00551431	0.118562	0.0314594	0.204004	no
mh_p_kbi__school_005	Mood, stress & psychiatric symptoms	KSADS - Background Items	Parent	In general, how does your child do in school?	continuous	6315	1266	631	392	0.0998562	0.011251	0.0778043	0.121908	6.97188e-19	8.45341e-18	0.0492703	0.0241279	0.00197958	0.096561	0.0411471	0.100873	-0.00370236	0.0411774	-0.0844101	0.0770053	0.928357	1	no
mh_p_kbi__school_006	Mood, stress & psychiatric symptoms	KSADS - Background Items	Parent	What kind of grades does your child get on average?	continuous	6281	1260	628	438	0.111464	0.0114902	0.088943	0.133985	2.99312e-22	5.71146e-21	0.0970316	0.0248487	0.0483281	0.145735	9.42675e-05	0.0010303	-0.021519	0.0406513	-0.101196	0.0581576	0.596559	0.986356	no
mh_p_kbi__so_001	Mood, stress & psychiatric symptoms	KSADS - Background Items	Parent	Is your child gay?	binary	6154	1237	617	53	0.0462	0.00947317	0.0276325	0.0647674	1.0775e-06	2.76564e-06	0.0418936	0.0177985	0.00700854	0.0767786	0.018584	0.0555374	0.067234	0.0344692	-0.00032569	0.134794	0.0511104	0.262082	no
mh_p_kbi_001__01___1	Mood, stress & psychiatric symptoms	KSADS - Background Items	Parent	Who else does your child live with at least part of the time? [Multi-select]: Biological Mother	binary	6322	1270	633	<10	0.00638947	0.0119391	-0.0170112	0.0297902	0.592532	0.655304	-0.0324399	0.0237569	-0.0790034	0.0141236	0.172098	0.305136						1	no
mh_p_kbi_001__01___2	Mood, stress & psychiatric symptoms	KSADS - Background Items	Parent	Who else does your child live with at least part of the time? [Multi-select]: Biological Father	binary	6322	1270	633	<10	0.0443856	0.0130605	0.018787	0.0699842	0.000677667	0.00129844	0.0727839	0.0323123	0.00945179	0.136116	0.0242898	0.0674782						1	no
mh_p_kbi_001__01___3	Mood, stress & psychiatric symptoms	KSADS - Background Items	Parent	Who else does your child live with at least part of the time? [Multi-select]: Stepmother	binary	6322	1270	633	0	0.0157974	0.0148347	-0.0132786	0.0448735	0.286923	0.356952						1						1	yes
mh_p_kbi_001__01___4	Mood, stress & psychiatric symptoms	KSADS - Background Items	Parent	Who else does your child live with at least part of the time? [Multi-select]: Stepfather	binary	6322	1270	633	<10	0.0234941	0.010598	0.00272208	0.0442661	0.0266334	0.0420356						1						1	yes
mh_p_kbi_001__01__l___1	Mood, stress & psychiatric symptoms	KSADS - Background Items	Parent	Since we last saw you, who else has your child lived with at least part of the time [Multi-select]: Biological Mother [Longitudinal]	binary	6225	1262	629	20	0.0180447	0.0101383	-0.00182642	0.0379157	0.0751007	0.107866	0.0102377	0.0227625	-0.0343769	0.0548522	0.652883	0.811919	-0.0130972	0.0126083	-0.0378094	0.011615	0.298908	0.698739	no
mh_p_kbi_001__01__l___10	Mood, stress & psychiatric symptoms	KSADS - Background Items	Parent	Since we last saw you, who else has your child lived with at least part of the time [Multi-select]: Aunt [Longitudinal]	binary	6225	1262	629	<10	0.00592622	0.00619107	-0.00620827	0.0180607	0.338456	0.413175						1						1	yes
mh_p_kbi_001__01__l___12	Mood, stress & psychiatric symptoms	KSADS - Background Items	Parent	Since we last saw you, who else has your child lived with at least part of the time [Multi-select]: Other [Longitudinal]	binary	6225	1262	629	18	0.00132711	0.00701316	-0.0124187	0.0150729	0.849911	0.872395	0.0168499	0.0167135	-0.0159086	0.0496085	0.313377	0.472501						1	no
mh_p_kbi_001__01__l___2	Mood, stress & psychiatric symptoms	KSADS - Background Items	Parent	Since we last saw you, who else has your child lived with at least part of the time [Multi-select]: Biological Father [Longitudinal]	binary	6225	1262	629	41	0.0314323	0.0113749	0.00913749	0.0537271	0.00572197	0.00983081	0.0490238	0.0245783	0.000850365	0.0971973	0.0460867	0.110567	0.0126222	0.00882487	-0.0046745	0.029919	0.15263	0.481466	no
mh_p_kbi_001__01__l___3	Mood, stress & psychiatric symptoms	KSADS - Background Items	Parent	Since we last saw you, who else has your child lived with at least part of the time [Multi-select]: Stepmother [Longitudinal]	binary	6225	1262	629	12	0.015593	0.00805101	-0.000186963	0.031373	0.0527725	0.0787024	0.0215981	0.0213214	-0.0201918	0.0633879	0.311071	0.469937						1	no
mh_p_kbi_001__01__l___4	Mood, stress & psychiatric symptoms	KSADS - Background Items	Parent	Since we last saw you, who else has your child lived with at least part of the time [Multi-select]: Stepfather [Longitudinal]	binary	6225	1262	629	<10	0.0124518	0.00656587	-0.000417289	0.0253209	0.0579011	0.0855291	0.0472174	0.0235523	0.00105485	0.0933799	0.0449857	0.108667						1	no
mh_p_kbi_001__01__l___8	Mood, stress & psychiatric symptoms	KSADS - Background Items	Parent	Since we last saw you, who else has your child lived with at least part of the time [Multi-select]: Grandmother [Longitudinal]	binary	6225	1262	629	<10	0.0239028	0.00732267	0.00955039	0.0382553	0.00109765	0.00204918						1						1	no
mh_p_kbi_001__01__l___9	Mood, stress & psychiatric symptoms	KSADS - Background Items	Parent	Since we last saw you, who else has your child lived with at least part of the time [Multi-select]: Grandfather [Longitudinal]	binary	6225	1262	629	<10	0.0194625	0.00848281	0.00283616	0.0360888	0.0217708	0.0349776						1						1	yes
mh_p_kbi_002__01___1	Mood, stress & psychiatric symptoms	KSADS - Background Items	Parent	What causes conflict between you and your child? [Multi-select]: Chores	binary	6323	1270	633	361	0.0883337	0.00951368	0.0696869	0.106981	1.61839e-20	2.54568e-19	0.0785799	0.0224747	0.0345296	0.12263	0.000471619	0.00354171	0.123113	0.0324922	0.0594282	0.186798	0.000151255	0.00650855	no
mh_p_kbi_002__01___2	Mood, stress & psychiatric symptoms	KSADS - Background Items	Parent	What causes conflict between you and your child? [Multi-select]: Messy Room	binary	6323	1270	633	327	0.0768583	0.00926579	0.0586973	0.0950192	1.08727e-16	9.37468e-16	0.0576428	0.020709	0.0170531	0.0982324	0.00537818	0.0216616	0.0838249	0.0335072	0.0181508	0.149499	0.0123599	0.114333	no
mh_p_kbi_002__01___3	Mood, stress & psychiatric symptoms	KSADS - Background Items	Parent	What causes conflict between you and your child? [Multi-select]: Breaking Curfew	binary	6323	1270	633	63	0.0233242	0.00598666	0.0115903	0.0350581	9.77833e-05	0.00020827	0.0242038	0.0143595	-0.0039408	0.0523484	0.0918803	0.188955	0.0394046	0.0300717	-0.0195359	0.0983451	0.190076	0.545486	no
mh_p_kbi_002__01___4	Mood, stress & psychiatric symptoms	KSADS - Background Items	Parent	What causes conflict between you and your child? [Multi-select]: Conflict with Siblings	binary	6323	1270	633	363	0.070346	0.00990346	0.0509353	0.0897568	1.21921e-12	6.07777e-12	0.0636188	0.0242428	0.0161028	0.111135	0.00868453	0.0306734	0.13437	0.0348435	0.0660763	0.202663	0.000115081	0.00555265	no
mh_p_kbi_002__01___5	Mood, stress & psychiatric symptoms	KSADS - Background Items	Parent	What causes conflict between you and your child? [Multi-select]: Grades	binary	6323	1270	633	233	0.0683621	0.00805821	0.052568	0.0841562	2.18461e-17	2.10156e-16	0.0363897	0.0178094	0.00148334	0.0712961	0.0410238	0.100848	0.0816365	0.0330258	0.0169059	0.146367	0.0134397	0.117622	no
mh_p_kbi_002__01___6	Mood, stress & psychiatric symptoms	KSADS - Background Items	Parent	What causes conflict between you and your child? [Multi-select]: Trouble in School	binary	6323	1270	633	123	0.0666054	0.00831572	0.0503066	0.0829043	1.15104e-15	8.61956e-15	0.0454044	0.0177854	0.0105449	0.0802639	0.0106831	0.0360962	0.0669288	0.0340401	0.000210156	0.133647	0.0492785	0.255502	no
mh_p_kbi_002__01___7	Mood, stress & psychiatric symptoms	KSADS - Background Items	Parent	What causes conflict between you and your child? [Multi-select]: Trouble with Police	binary	6323	1270	633	18	0.0258901	0.00692117	0.0123246	0.0394556	0.000183499	0.000377373	0.0447532	0.0193061	0.00691324	0.0825931	0.0204446	0.0600949						1	no
mh_p_kbi_002__01___8	Mood, stress & psychiatric symptoms	KSADS - Background Items	Parent	What causes conflict between you and your child? [Multi-select]: Moods	binary	6323	1270	633	371	0.0944315	0.00924186	0.0763174	0.112546	1.65046e-24	4.62924e-23	0.0857061	0.0213082	0.043942	0.12747	5.76546e-05	0.000721613	0.150744	0.0373494	0.0775388	0.223948	5.43614e-05	0.0037889	no
mh_p_kbi_002__01___9	Mood, stress & psychiatric symptoms	KSADS - Background Items	Parent	What causes conflict between you and your child? [Multi-select]: Other	binary	6323	1270	633	180	0.0340378	0.00717118	0.0199823	0.0480933	2.06999e-06	5.13747e-06	0.0106453	0.014607	-0.0179843	0.039275	0.466133	0.637953	0.0639067	0.0256779	0.0135779	0.114235	0.0128183	0.114333	no
mh_p_kbi__mh_001__02___1	Mood, stress & psychiatric symptoms	KSADS - Background Items	Parent	What types of mental health or substance abuse services your child has received? [Multi-select]: Outpatient mental health	binary	6294	1264	630	76	0.104982	0.0132416	0.0790284	0.130936	2.22395e-15	1.59303e-14	0.0962725	0.029716	0.0380291	0.154516	0.00119635	0.00711198	0.11879	0.0476944	0.0253085	0.212271	0.0127514	0.114333	no
mh_p_kbi__mh_001__02___3	Mood, stress & psychiatric symptoms	KSADS - Background Items	Parent	What types of mental health or substance abuse services your child has received? [Multi-select]: Inpatient for mental health	binary	6294	1264	630	<10	0.0559536	0.0163684	0.0238716	0.0880357	0.000629918	0.00121495						1						1	yes
mh_p_kbi__mh_001__02___7	Mood, stress & psychiatric symptoms	KSADS - Background Items	Parent	What types of mental health or substance abuse services your child has received? [Multi-select]: Psychotherapy	binary	6294	1264	630	44	0.0582741	0.0143001	0.0302459	0.0863024	4.59981e-05	0.000101984	0.0287595	0.0289932	-0.0280672	0.0855861	0.321227	0.481323	0.0172513	0.0529092	-0.0864508	0.120953	0.744383	1	no
mh_p_kbi__mh_001__02___8	Mood, stress & psychiatric symptoms	KSADS - Background Items	Parent	What types of mental health or substance abuse services your child has received? [Multi-select]: Medication management	binary	6294	1264	630	31	0.0775849	0.0140869	0.0499745	0.105195	3.63791e-08	1.08857e-07	0.0511966	0.0270401	-0.00180205	0.104195	0.0583105	0.132235	0.0120157	0.0452015	-0.0765792	0.100611	0.790373	1	no
mh_p_kbi__mh_001__02___9	Mood, stress & psychiatric symptoms	KSADS - Background Items	Parent	What types of mental health or substance abuse services your child has received? [Multi-select]: Other	binary	6294	1264	630	21	0.0287314	0.0129416	0.00336591	0.0540968	0.026413	0.0417444	0.0386523	0.0228638	-0.00616077	0.0834654	0.0909238	0.187693	0.0300085	0.0485047	-0.0650608	0.125078	0.536133	0.933638	no
mh_p_kbi__mh_001__02__l___1	Mood, stress & psychiatric symptoms	KSADS - Background Items	Parent	What types of mental health or substance abuse services your child has received since we last saw you [Multi-select]: Outpatient mental health [Longitudinal]	binary	6225	1262	629	249	0.113904	0.00871655	0.0968199	0.130989	5.04361e-39	2.3483e-36	0.104012	0.019774	0.0652551	0.142769	1.44017e-07	8.17736e-06	0.11009	0.0324389	0.0465092	0.17367	0.000689436	0.0175351	no
mh_p_kbi__mh_001__02__l___2	Mood, stress & psychiatric symptoms	KSADS - Background Items	Parent	What types of mental health or substance abuse services your child has received since we last saw you [Multi-select]: Partial hospital for mental health [Longitudinal]	binary	6225	1262	629	30	0.04085	0.00784011	0.0254834	0.0562166	1.88452e-07	5.17965e-07	0.0674179	0.0167407	0.0346061	0.10023	5.64496e-05	0.00071035	0.120878	0.0421785	0.0382083	0.203548	0.00415861	0.055961	no
mh_p_kbi__mh_001__02__l___3	Mood, stress & psychiatric symptoms	KSADS - Background Items	Parent	What types of mental health or substance abuse services your child has received since we last saw you [Multi-select]: Inpatient for mental health [Longitudinal]	binary	6225	1262	629	31	0.0562473	0.00910887	0.0383939	0.0741006	6.61635e-10	2.3992e-09	0.0701597	0.0206892	0.0296089	0.110711	0.000696058	0.0046833	0.0640747	0.0347761	-0.00408632	0.132236	0.0654026	0.297761	no
mh_p_kbi__mh_001__02__l___4	Mood, stress & psychiatric symptoms	KSADS - Background Items	Parent	What types of mental health or substance abuse services your child has received since we last saw you [Multi-select]: Outpatient substance abuse [Longitudinal]	binary	6225	1262	629	<10	0.00880054	0.00574839	-0.0024663	0.0200674	0.12578	0.172042						1						1	yes
mh_p_kbi__mh_001__02__l___6	Mood, stress & psychiatric symptoms	KSADS - Background Items	Parent	What types of mental health or substance abuse services your child has received since we last saw you [Multi-select]: Inpatient for substance abuse [Longitudinal]	binary	6225	1262	629	<10	0.00707956	0.00809244	-0.00878163	0.0229407	0.381663	0.454714						1						1	yes
mh_p_kbi__mh_001__02__l___7	Mood, stress & psychiatric symptoms	KSADS - Background Items	Parent	What types of mental health or substance abuse services your child has received since we last saw you [Multi-select]: Psychotherapy [Longitudinal]	binary	6225	1262	629	129	0.0487861	0.0090061	0.0311342	0.0664381	6.06042e-08	1.768e-07	0.0139234	0.0197086	-0.0247054	0.0525522	0.4799	0.653337	0.0473199	0.0243396	-0.000385716	0.0950255	0.051877	0.264846	no
mh_p_kbi__mh_001__02__l___8	Mood, stress & psychiatric symptoms	KSADS - Background Items	Parent	What types of mental health or substance abuse services your child has received since we last saw you [Multi-select]: Medication management [Longitudinal]	binary	6225	1262	629	145	0.0854106	0.00987322	0.0660591	0.104762	5.11689e-18	5.31791e-17	0.0567533	0.0222603	0.0131232	0.100383	0.0107867	0.0363935	0.0604193	0.0319225	-0.00214873	0.122987	0.0583992	0.284536	no
mh_p_kbi__mh_001__02__l___9	Mood, stress & psychiatric symptoms	KSADS - Background Items	Parent	What types of mental health or substance abuse services your child has received since we last saw you [Multi-select]: Other [Longitudinal]	binary	6213	1258	627	27	0.0416234	0.00950662	0.0229905	0.0602564	1.19575e-05	2.76985e-05	0.0312398	0.0205526	-0.00904341	0.0715229	0.128514	0.243434	-0.0162066	0.0261462	-0.0674532	0.0350401	0.535362	0.933638	no
mh_p_kbi__mh_001__02__v1__l___9	Mood, stress & psychiatric symptoms	KSADS - Background Items	Parent	What types of mental health or substance abuse services your child has received since we last saw you? [Multi-select]: Other [Longitudinal; Version 1]	binary	6088	1226	612	38	0.0313285	0.00710532	0.017402	0.0452549	1.03774e-05	2.41585e-05	0.0208187	0.0131323	-0.00492066	0.046558	0.112898	0.221874	0.0220022	0.0302391	-0.0372663	0.0812708	0.466853	0.86883	no
mh_p_kbi__mh_001__03	Mood, stress & psychiatric symptoms	KSADS - Background Items	Parent	How many times has your child been in the hospital for mental health problems?	continuous	6294	1264	630	<10	0.0294539	0.0117845	0.00635627	0.0525516	0.0124413	0.0206585	0.0414896	0.0236021	-0.00477048	0.0877497	0.0787681	0.16731						1	no
mh_p_kbi__mh_001__03__l	Mood, stress & psychiatric symptoms	KSADS - Background Items	Parent	Since we last saw you, how many times has your child been in the hospital for mental health problems? [Longitudinal]	continuous	6225	1262	629	27	0.0483776	0.0096923	0.0293807	0.0673745	5.99614e-07	1.56491e-06	0.062558	0.020487	0.0224034	0.102713	0.00226159	0.0113226	0.0454803	0.0331472	-0.0194881	0.110449	0.170041	0.51548	no
mh_p_kbi__school_001__02	Mood, stress & psychiatric symptoms	KSADS - Background Items	Parent	Has your child repeated a grade before the past year?	binary	5704	1126	562	11	0.0541221	0.0141384	0.0264109	0.0818334	0.000129176	0.000271165	0.07516	0.026981	0.0222772	0.128043	0.00534186	0.0215526						1	no
mh_p_kbi__school_003__01___1	Mood, stress & psychiatric symptoms	KSADS - Background Items	Parent	Detentions or suspensions for what? [Multi-select]: Fighting	binary	6318	1268	632	46	0.0326926	0.00780634	0.0173922	0.047993	2.81483e-05	6.31302e-05	0.0307078	0.0131683	0.00489802	0.0565176	0.019703	0.0582828	0.0670882	0.0283181	0.0115847	0.122592	0.0178317	0.143146	no
mh_p_kbi__school_003__01___2	Mood, stress & psychiatric symptoms	KSADS - Background Items	Parent	Detentions or suspensions for what? [Multi-select]: Talking Back to a Teacher	binary	6318	1268	632	51	0.0315798	0.00807606	0.0157507	0.0474089	9.21812e-05	0.000197241	0.0282378	0.0160273	-0.00317577	0.0596514	0.0780942	0.166792	0.0655432	0.0278336	0.0109893	0.120097	0.0185316	0.147241	no
mh_p_kbi__school_003__01___3	Mood, stress & psychiatric symptoms	KSADS - Background Items	Parent	Detentions or suspensions for what? [Multi-select]: Threatening a Teacher	binary	6318	1268	632	<10	0.0262877	0.00952852	0.00761179	0.0449636	0.00580063	0.00995861						1						1	yes
mh_p_kbi__school_003__01___4	Mood, stress & psychiatric symptoms	KSADS - Background Items	Parent	Detentions or suspensions for what? [Multi-select]: Cutting Classes	binary	6318	1268	632	27	0.0352083	0.00726869	0.0209617	0.049455	1.27359e-06	3.2439e-06	0.0335683	0.01272	0.00863711	0.0584995	0.00831465	0.0297792	0.0648516	0.0312322	0.00363659	0.126067	0.0378535	0.220308	no
mh_p_kbi__school_003__01___5	Mood, stress & psychiatric symptoms	KSADS - Background Items	Parent	Detentions or suspensions for what? [Multi-select]: Using Drugs at School	binary	6318	1268	632	<10	0.0223732	0.00715157	0.00835615	0.0363903	0.0017574	0.00319128						1						1	yes
mh_p_kbi__school_003__01___7	Mood, stress & psychiatric symptoms	KSADS - Background Items	Parent	Detentions or suspensions for what? [Multi-select]: Bringing a Weapon to School	binary	6318	1268	632	<10	0.0115279	0.00634434	-0.000907017	0.0239628	0.0692117	0.10064						1						1	yes
mh_p_kbi__school_003__01___8	Mood, stress & psychiatric symptoms	KSADS - Background Items	Parent	Detentions or suspensions for what? [Multi-select]: Other	binary	6312	1264	630	50	0.0390467	0.00916865	0.0210762	0.0570173	2.05596e-05	4.66044e-05	0.0443557	0.0175311	0.00999482	0.0787166	0.0114023	0.0379209	0.00362259	0.0292687	-0.053744	0.0609892	0.901497	1	no
mh_p_kbi__school_003__01__v1___10	Mood, stress & psychiatric symptoms	KSADS - Background Items	Parent	Detentions or suspensions for what [Multi-select]: Throwing things, breaking things, or vandalism [Version 1]	binary	5985	1200	599	<10	0.0302826	0.00968928	0.0112916	0.0492736	0.00177579	0.00322217						1						1	yes
mh_p_kbi__school_003__01__v1___12	Mood, stress & psychiatric symptoms	KSADS - Background Items	Parent	Detentions or suspensions for what [Multi-select]: Smoking, vaping or cell use [Version 1]	binary	5985	1200	599	17	0.0370661	0.00946082	0.0185229	0.0556093	8.93391e-05	0.000191526	0.0736315	0.0232	0.0281595	0.119103	0.00150473	0.00834313						1	no
mh_p_kbi__school_003__01__v1___13	Mood, stress & psychiatric symptoms	KSADS - Background Items	Parent	Detentions or suspensions for what [Multi-select]: "Bullying" or threatening a student [Version 1]	binary	5985	1200	599	<10	0.0163475	0.00728549	0.00206793	0.0306271	0.0248425	0.0395577						1						1	no
mh_p_kbi__school_003__01__v1___14	Mood, stress & psychiatric symptoms	KSADS - Background Items	Parent	Detentions or suspensions for what [Multi-select]: Physically hurting someone, intentionally or accidentally (but not as part of a fight, choose item #1 for a fight) [Version 1]	binary	5985	1200	599	10	0.00709876	0.00756622	-0.00773103	0.0219286	0.348132	0.422771	0.00599915	0.0134503	-0.0203635	0.0323618	0.655581	0.81397						1	yes
mh_p_kbi__school_003__01__v1___15	Mood, stress & psychiatric symptoms	KSADS - Background Items	Parent	Detentions or suspensions for what [Multi-select]: Using bad language or saying mean or hurtful things [Version 1]	binary	5985	1200	599	21	0.0297074	0.00920472	0.0116661	0.0477486	0.00124919	0.00231169	-0.00296253	0.0177117	-0.0376776	0.0317525	0.867163	0.978079	-0.0249087	0.0213113	-0.0666788	0.0168615	0.242484	0.615812	no
mh_p_kbi__school_003__01__v1___16	Mood, stress & psychiatric symptoms	KSADS - Background Items	Parent	Detentions or suspensions for what [Multi-select]: Bringing something to school that is not allowed (other than a weapon, alcohol, or drugs, choose options # 5 for these) [Version 1]	binary	5985	1200	599	<10	0.00739624	0.00838363	-0.00903568	0.0238282	0.377656	0.451085						1						1	yes
mh_p_kbi__school_003__01__v1___17	Mood, stress & psychiatric symptoms	KSADS - Background Items	Parent	Detentions or suspensions for what [Multi-select]: Being disruptive (e.g., talking or arguing in class, making noises, not following instructions, passing notes, standing on school bus, running in hallway, playing in class or in the bathroom) [Version 1]	binary	5985	1200	599	46	0.0177991	0.00796979	0.00217836	0.0334199	0.0255274	0.0404339	0.0167668	0.0176448	-0.017817	0.0513506	0.34199	0.503894	0.0328955	0.0370306	-0.0396844	0.105475	0.374361	0.788699	no
mh_p_kbi__school_003__01__v1___18	Mood, stress & psychiatric symptoms	KSADS - Background Items	Parent	Detentions or suspensions for what [Multi-select]: Not doing or not handing in homework [Version 1]	binary	5985	1200	599	17	0.0138879	0.00689631	0.000371093	0.0274046	0.0440295	0.0665588	0.0153672	0.0132177	-0.0105395	0.0412738	0.244982	0.396055						1	no
mh_p_kbi__school_003__01__v1___19	Mood, stress & psychiatric symptoms	KSADS - Background Items	Parent	Detentions or suspensions for what [Multi-select]: Being late for class or school [Version 1]	binary	5985	1200	599	45	0.0334035	0.00859481	0.0165577	0.0502493	0.000101712	0.000215462	0.0112206	0.0128025	-0.0138723	0.0363134	0.380792	0.549928	-0.0071089	0.0295309	-0.0649894	0.0507716	0.809766	1	no
mh_p_kbi__school_003__01__v1___20	Mood, stress & psychiatric symptoms	KSADS - Background Items	Parent	Detentions or suspensions for what [Multi-select]: Other [Version 1]	binary	5985	1200	599	41	0.0172512	0.00752165	0.00250874	0.0319936	0.0218172	0.0350279	0.0174829	0.0140696	-0.0100934	0.0450593	0.214013	0.358176	0.0184736	0.0226392	-0.0258992	0.0628464	0.4145	0.823351	no
mh_p_kbi__school_003__01__v1___8	Mood, stress & psychiatric symptoms	KSADS - Background Items	Parent	Detentions or suspensions for what [Multi-select]: Dress code violation [Version 1]	binary	5985	1200	599	11	0.00491491	0.00744911	-0.00968535	0.0195152	0.509384	0.578743	-0.00656504	0.0137591	-0.0335328	0.0204027	0.63326	0.798127						1	yes
mh_p_kbi__su_001__l	Mood, stress & psychiatric symptoms	KSADS - Background Items	Parent	Since we last saw you, how many times has your child been in the hospital for substance abuse problems? [Longitudinal]	continuous	6225	1262	629	<10	0.00985204	0.00621326	-0.00232595	0.02203	0.112819	0.156708	0.0271944	0.0255068	-0.0227989	0.0771877	0.28635	0.441765						1	no
mh_p_kbi__school_007___1	Mood, stress & psychiatric symptoms	KSADS - Background Items	Parent	Does your child receive special services at school? [Multi-select]: Full-time Emotional Support Classroom	binary	6319	1268	632	16	0.0390479	0.010737	0.0180034	0.0600924	0.000276084	0.000555509	0.0169527	0.00847166	0.000348222	0.0335571	0.0453811	0.109366						1	no
mh_p_kbi__school_007___2	Mood, stress & psychiatric symptoms	KSADS - Background Items	Parent	Does your child receive special services at school? [Multi-select]: Full-time Learning Support Classroom	binary	6319	1268	632	22	0.028644	0.00895147	0.0110991	0.0461888	0.00137467	0.00252385	0.00888207	0.0091775	-0.00910583	0.02687	0.33314	0.496193	0.000442219	0.0218306	-0.0423458	0.0432302	0.983838	1	no
mh_p_kbi__school_007___3	Mood, stress & psychiatric symptoms	KSADS - Background Items	Parent	Does your child receive special services at school? [Multi-select]: Full-time Aide	binary	6319	1268	632	<10	0.0238008	0.00741776	0.00926197	0.0383396	0.00133373	0.00245643						1						1	no
mh_p_kbi__school_007___4	Mood, stress & psychiatric symptoms	KSADS - Background Items	Parent	Does your child receive special services at school? [Multi-select]: Special Education for specific subjects (Partially mainstreamed)	binary	6319	1268	632	83	0.0693946	0.0104251	0.0489615	0.0898277	2.80379e-11	1.16975e-10	0.0440134	0.0183633	0.00802127	0.0800056	0.0165385	0.0503291	-0.0178799	0.0308325	-0.0783116	0.0425517	0.561978	0.953663	no
mh_p_kbi__school_007___5	Mood, stress & psychiatric symptoms	KSADS - Background Items	Parent	Does your child receive special services at school? [Multi-select]: Part-time Aide	binary	6319	1268	632	45	0.00926808	0.00763501	-0.00569655	0.0242327	0.224789	0.288802	0.00978236	0.0126533	-0.015018	0.0345827	0.439457	0.610415	0.0176712	0.02908	-0.0393256	0.074668	0.543403	0.939821	no
mh_p_kbi__school_007___6	Mood, stress & psychiatric symptoms	KSADS - Background Items	Parent	Does your child receive special services at school? [Multi-select]: Resource Room	binary	6319	1268	632	93	0.0521337	0.00927288	0.0339589	0.0703086	1.88573e-08	5.79919e-08	0.0234846	0.0163204	-0.00850334	0.0554725	0.150158	0.273741	0.0191312	0.0321674	-0.0439168	0.0821792	0.552018	0.946146	no
mh_p_kbi__school_007___7	Mood, stress & psychiatric symptoms	KSADS - Background Items	Parent	Does your child receive special services at school? [Multi-select]: Tutoring Support	binary	6319	1268	632	133	0.0289354	0.00760211	0.0140353	0.0438356	0.000141097	0.000293806	0.000555363	0.0129999	-0.0249245	0.0260353	0.965924	1	-0.0360523	0.0306253	-0.0960779	0.0239733	0.239113	0.61171	no
mh_p_kbi__school_007___8	Mood, stress & psychiatric symptoms	KSADS - Background Items	Parent	Does your child receive special services at school? [Multi-select]: Gifted Program	binary	6319	1268	632	175	-0.0383417	0.0101198	-0.0581766	-0.0185069	0.000151393	0.000314119	-0.0214191	0.019531	-0.0596998	0.0168616	0.272784	0.426775	-0.00232262	0.0234177	-0.0482212	0.043576	0.920994	1	no
mh_p_kbi__school_007___9	Mood, stress & psychiatric symptoms	KSADS - Background Items	Parent	Does your child receive special services at school? [Multi-select]: Other	binary	6319	1268	632	227	0.0436249	0.00842396	0.027114	0.0601359	2.23468e-07	6.09173e-07	0.0537714	0.0189773	0.0165759	0.0909668	0.00460467	0.0192036	0.0374257	0.0344605	-0.0301168	0.104968	0.277458	0.672163	no
mh_y_kbi__bully_001	Mood, stress & psychiatric symptoms	KSADS - Background Items	Youth	Do you have any problems wih bullying at school or in your neighborhood?	binary	6282	1250	623	183	0.0911041	0.0111394	0.069271	0.112937	2.87215e-16	2.28985e-15	0.109265	0.0261199	0.0580705	0.16046	2.87396e-05	0.000426152	0.123294	0.047891	0.0294274	0.21716	0.0100395	0.102061	no
mh_y_kbi__school_001	Mood, stress & psychiatric symptoms	KSADS - Background Items	Youth	Have you ever repeated a grade?	binary	6323	1270	633	97	0.0413559	0.0126592	0.0165438	0.066168	0.00108751	0.00203187	0.0639663	0.0278059	0.00946671	0.118466	0.0214224	0.0619518	0.0786345	0.0526141	-0.0244891	0.181758	0.135031	0.451008	no
mh_y_kbi__school_002	Mood, stress & psychiatric symptoms	KSADS - Background Items	Youth	Has there been a drop in your grades in the past year?	binary	6323	1270	633	289	0.0829923	0.00805243	0.0672095	0.098775	6.58675e-25	1.96589e-23	0.058454	0.0185556	0.0220851	0.094823	0.00163151	0.00887418	0.0208985	0.033049	-0.0438776	0.0856745	0.52716	0.930235	no
mh_y_kbi__school_003	Mood, stress & psychiatric symptoms	KSADS - Background Items	Youth	In the past year, have you had any detentions or suspensions?	binary	6323	1270	633	181	0.0627664	0.00812296	0.0468454	0.0786874	1.10078e-14	7.25953e-14	0.0239152	0.0162038	-0.00784416	0.0556746	0.139969	0.260055	0.0402594	0.0257066	-0.0101255	0.0906443	0.117322	0.416625	no
mh_y_kbi__school_001__02	Mood, stress & psychiatric symptoms	KSADS - Background Items	Youth	Have you repeated a grade before the past year?	binary	5421	1010	504	14	0.0355851	0.0148863	0.00640792	0.0647623	0.0168274	0.0275875	0.0611421	0.0360689	-0.00955295	0.131837	0.0900475	0.186338						1	no
mh_y_kbi__school_003__01___1	Mood, stress & psychiatric symptoms	KSADS - Background Items	Youth	Detentions or suspensions: For what? [Multi-select]: Fighting	binary	6323	1270	633	62	0.0434542	0.00728052	0.0291843	0.057724	2.39365e-09	8.17069e-09	0.0288106	0.0129269	0.00347385	0.0541474	0.0258319	0.0702531	0.0201545	0.0263994	-0.0315883	0.0718972	0.445198	0.852894	no
mh_y_kbi__school_003__01___2	Mood, stress & psychiatric symptoms	KSADS - Background Items	Youth	Detentions or suspensions: For what? [Multi-select]: Talking Back to a Teacher	binary	6323	1270	633	48	0.0360108	0.00793025	0.0204676	0.0515541	5.60019e-06	1.33852e-05	0.00347853	0.0149395	-0.0258029	0.0327599	0.815885	0.942009	0.0117905	0.0256901	-0.0385621	0.0621431	0.646269	1	no
mh_y_kbi__school_003__01___4	Mood, stress & psychiatric symptoms	KSADS - Background Items	Youth	Detentions or suspensions: For what? [Multi-select]: Cutting Classes	binary	6323	1270	633	<10	0.0298969	0.00705873	0.0160618	0.0437321	2.28092e-05	5.15532e-05						1						1	no
mh_y_kbi__school_003__01___7	Mood, stress & psychiatric symptoms	KSADS - Background Items	Youth	Detentions or suspensions: For what? [Multi-select]: Bringing a Weapon to School	binary	6323	1270	633	<10	0.017774	0.0067039	0.00463433	0.0309136	0.00801852	0.0136356						1						1	yes
mh_y_kbi__school_003__01___8	Mood, stress & psychiatric symptoms	KSADS - Background Items	Youth	Detentions or suspensions: For what? [Multi-select]: Other	binary	6322	1270	633	90	0.0316159	0.00860549	0.0147491	0.0484826	0.000238861	0.000485225	-0.00602353	0.0169854	-0.0393148	0.0272678	0.722866	0.874324	0.0219644	0.0346954	-0.0460387	0.0899674	0.526693	0.930235	no
mh_y_kbi__school_003__01__v1___10	Mood, stress & psychiatric symptoms	KSADS - Background Items	Youth	Detentions or suspensions: For what? [Multi-select]: Throwing things, breaking things, or vandalism [Version 1]	binary	5921	1180	589	<10	0.0259623	0.00931514	0.00770459	0.0442199	0.00531814	0.00918444						1						1	yes
mh_y_kbi__school_003__01__v1___13	Mood, stress & psychiatric symptoms	KSADS - Background Items	Youth	Detentions or suspensions: For what? [Multi-select]: "Bullying" or threatening a student [Version 1]	binary	5921	1180	589	<10	0.0134545	0.0087379	-0.00367173	0.0305808	0.123611	0.169374	0.00223221	0.0287341	-0.0540867	0.0585511	0.938079	1						1	yes
mh_y_kbi__school_003__01__v1___14	Mood, stress & psychiatric symptoms	KSADS - Background Items	Youth	Detentions or suspensions: For what? [Multi-select]: Physically hurting someone, intentionally or accidentally (but not as part of a fight) [Version 1]	binary	5921	1180	589	10	0.0270771	0.00906276	0.00931408	0.0448401	0.00281057	0.00500996	0.058338	0.0265868	0.0062278	0.110448	0.0282179	0.0758422						1	yes
mh_y_kbi__school_003__01__v1___15	Mood, stress & psychiatric symptoms	KSADS - Background Items	Youth	Detentions or suspensions: For what? [Multi-select]: Using bad language or saying mean or hurtful things [Version 1]	binary	5921	1180	589	11	0.0422295	0.0116462	0.019403	0.0650561	0.000287802	0.000577589	0.0112892	0.0204103	-0.0287151	0.0512934	0.580188	0.750793						1	no
mh_y_kbi__school_003__01__v1___17	Mood, stress & psychiatric symptoms	KSADS - Background Items	Youth	Detentions or suspensions: For what? [Multi-select]: Being disruptive (e.g., talking or arguing in class, making noises, not following instructions, passing notes, standing on school bus, running in hallway, playing in class or in the bathroom) [Version 1]	binary	5921	1180	589	31	0.0220407	0.0121557	-0.00178447	0.0458659	0.0698012	0.101055	0.0126568	0.0255294	-0.0373809	0.0626944	0.620055	0.7875	0.0218748	0.0426488	-0.0617169	0.105467	0.608018	0.993673	no
mh_y_kbi__school_003__01__v1___18	Mood, stress & psychiatric symptoms	KSADS - Background Items	Youth	Detentions or suspensions: For what? [Multi-select]: Not doing or not handing in homework [Version 1]	binary	5921	1180	589	15	0.00317896	0.010458	-0.0173188	0.0236767	0.761149	0.796468	-0.0291148	0.0205193	-0.0693325	0.011103	0.155929	0.281625						1	no
mh_y_kbi__school_003__01__v1___19	Mood, stress & psychiatric symptoms	KSADS - Background Items	Youth	Detentions or suspensions: For what? [Multi-select]: Being late for class or school [Version 1]	binary	5921	1180	589	19	0.0428505	0.0116487	0.020019	0.0656819	0.000234554	0.000477726	-0.0107103	0.0146452	-0.0394149	0.0179943	0.464584	0.636582						1	no
mh_y_kbi__school_003__01__v1___20	Mood, stress & psychiatric symptoms	KSADS - Background Items	Youth	Detentions or suspensions: For what? [Multi-select]: Other [Version 1]	binary	5921	1180	589	22	0.0319593	0.0113723	0.00966966	0.0542489	0.00494976	0.00859928	0.00424829	0.0167781	-0.0286367	0.0371333	0.80011	0.931328	0.0409688	0.0295435	-0.0169364	0.098874	0.165524	0.507026	no
mh_y_kbi__school_003__01__v1___8	Mood, stress & psychiatric symptoms	KSADS - Background Items	Youth	Detentions or suspensions: For what? [Multi-select]: Dress code violation [Version 1]	binary	5921	1180	589	<10	0.00101041	0.0101879	-0.018958	0.0209788	0.920998	0.933428						1						1	yes
mh_p_ksads__adhd__screen__past_001	Mood, stress & psychiatric symptoms	KSADS Modules	Parent	Was there ever a time that your child had a lot of trouble keeping focused and paying attention?	binary	6222	1240	618	390	0.103221	0.0119402	0.0798185	0.126624	5.38729e-18	5.54939e-17	0.107235	0.0253772	0.057496	0.156975	2.38246e-05	0.000360154	0.0409534	0.0518769	-0.0607253	0.142632	0.429859	0.839523	no
mh_p_ksads__adhd__screen__past_002	Mood, stress & psychiatric symptoms	KSADS Modules	Parent	Was there ever a time that your child was often easily distracted?	binary	6231	1248	622	422	0.0909904	0.0122305	0.0670186	0.114962	1.00962e-13	5.87599e-13	0.0871546	0.0270082	0.0342186	0.140091	0.00125109	0.00722714	0.0562443	0.0568224	-0.0551275	0.167616	0.322259	0.722058	no
mh_p_ksads__adhd__screen__past_003	Mood, stress & psychiatric symptoms	KSADS Modules	Parent	Was there ever a time that your child often had trouble staying seated?	binary	6299	1266	631	306	0.0519648	0.0123302	0.0277976	0.076132	2.50412e-05	5.6379e-05	0.0390586	0.02599	-0.0118817	0.089999	0.132882	0.249474	0.0789994	0.0520738	-0.0230652	0.181064	0.12925	0.436711	no
mh_p_ksads__adhd__screen__past_004	Mood, stress & psychiatric symptoms	KSADS Modules	Parent	Was there ever a time that your child was impulsive and often acted before he or she thought?	binary	6307	1266	631	370	0.0671246	0.0121481	0.0433144	0.0909348	3.28488e-08	9.8929e-08	0.0539409	0.0270473	0.000928221	0.106954	0.0461173	0.110567	0.0929624	0.0478615	-0.000846199	0.186771	0.0520984	0.265394	no
mh_p_ksads__adhd__screen__pres_001	Mood, stress & psychiatric symptoms	KSADS Modules	Parent	In the past two weeks, how often has your child had trouble paying attention and keeping focused when he or she is working on their homework or other things that require concentration?	continuous	6320	1268	632	583	0.0861491	0.0100995	0.066354	0.105944	1.46348e-17	1.45597e-16	0.0432463	0.0194854	0.00505495	0.0814377	0.026458	0.0717045	0.0279174	0.0360219	-0.0426856	0.0985204	0.438334	0.84458	no
mh_p_ksads__adhd__screen__pres_002	Mood, stress & psychiatric symptoms	KSADS Modules	Parent	In the past two weeks, how often have little distractions, like someone talking or the telephone ringing, made it hard for your child to keep their mind on what he or she was working on?	continuous	6320	1268	632	493	0.0665483	0.0111767	0.044642	0.0884546	2.61322e-09	8.88113e-09	0.0473098	0.0219816	0.00422594	0.0903937	0.0313777	0.0823533	0.0160945	0.0423034	-0.0668202	0.0990091	0.703609	1	no
mh_p_ksads__adhd__screen__pres_003	Mood, stress & psychiatric symptoms	KSADS Modules	Parent	In the past two weeks, how often has your child had trouble staying in his or her seat at school or at home when your child was expected to stay seated?	continuous	6320	1268	632	439	0.0527039	0.00941313	0.0342542	0.0711537	2.15616e-08	6.5787e-08	0.0131767	0.0187582	-0.0235893	0.0499428	0.482398	0.655971	0.019845	0.0322966	-0.0434563	0.0831462	0.538911	0.934338	no
mh_p_ksads__adhd__screen__pres_004	Mood, stress & psychiatric symptoms	KSADS Modules	Parent	In the past two weeks, how often has your child gotten in trouble, or done something he or she could have gotten in trouble for because your child was impulsive and acted before he or she thought?	continuous	6320	1268	632	490	0.0660953	0.00975678	0.046972	0.0852186	1.25019e-11	5.40976e-11	0.0283614	0.0220386	-0.0148342	0.071557	0.198129	0.339837	0.0799301	0.0341633	0.0129701	0.14689	0.0193018	0.147906	no
mh_p_ksads__agor__screen__past_001	Mood, stress & psychiatric symptoms	KSADS Modules	Parent	Was there ever a time that for several months your child was afraid to leave the house, ride in cars or buses, be in enclosed places like theatres or crowds, or be in open spaces like parking lots or bridges?	binary	5605	1102	550	22	0.0542731	0.0139395	0.0269516	0.0815946	9.88221e-05	0.000209907	0.0152552	0.0179119	-0.0198522	0.0503625	0.394393	0.561215	0.0120314	0.0380437	-0.0625342	0.086597	0.751811	1	no
mh_p_ksads__asd__screen__past_001	Mood, stress & psychiatric symptoms	KSADS Modules	Parent	Was there ever a time that your child frequently did these sorts of unusual body movements?	binary	6248	1249	623	65	0.0276681	0.0120022	0.00414382	0.0511923	0.0211522	0.0340542	0.0443845	0.0237016	-0.00207061	0.0908396	0.0611183	0.137339	0.045953	0.0560382	-0.0638819	0.155788	0.412199	0.823351	no
mh_p_ksads__asd__screen__past_002	Mood, stress & psychiatric symptoms	KSADS Modules	Parent	Was there ever a time that your child was frequently easily upset by changes in routines or activities, and you had to work real hard to keep things the same?	binary	6226	1253	625	136	0.0694055	0.0125939	0.0447215	0.0940895	3.56699e-08	1.06872e-07	0.0677715	0.0277174	0.0134455	0.122097	0.0144815	0.0454966	0.0323427	0.0554484	-0.0763362	0.141022	0.559696	0.951074	no
mh_p_ksads__asd__screen__past_003	Mood, stress & psychiatric symptoms	KSADS Modules	Parent	Was there ever a time that your child had trouble maintaining eye contact when talking with others?	binary	6268	1255	626	163	0.0606097	0.0126102	0.0358936	0.0853257	1.53679e-06	3.85938e-06	0.0449781	0.0227501	0.000387861	0.0895683	0.0480361	0.113646	-0.0209325	0.0514967	-0.121866	0.080001	0.684388	1	no
mh_p_ksads__asd__screen__pres_001	Mood, stress & psychiatric symptoms	KSADS Modules	Parent	In the past two weeks, how often did your child do unusual body movements like hand flapping, head weaving, body rocking, or body spinning?	continuous	6316	1264	630	125	0.0275912	0.0104057	0.00719592	0.0479865	0.00801272	0.0136356	0.015381	0.0189021	-0.0216671	0.0524291	0.415806	0.5856	-0.069198	0.0421663	-0.151844	0.0134479	0.100782	0.385889	no
mh_p_ksads__asd__screen__pres_002	Mood, stress & psychiatric symptoms	KSADS Modules	Parent	In the past two weeks, how often have you worked real hard to keep routines and activities the same so your child would not get upset?	continuous	6316	1264	630	247	0.0977185	0.0110758	0.0760099	0.119427	1.11717e-18	1.30692e-17	0.0663471	0.02091	0.0253635	0.107331	0.00150879	0.00834313	0.0626419	0.0339874	-0.00397346	0.129257	0.0653158	0.297761	no
mh_p_ksads__asd__screen__pres_003	Mood, stress & psychiatric symptoms	KSADS Modules	Parent	In the past two weeks, how often has your child had trouble maintaining eye contact and looking at you or other people when they are talking with your child?	continuous	6316	1264	630	298	0.0454444	0.0104355	0.0249909	0.0658978	1.33185e-05	3.05854e-05	0.0110196	0.0208821	-0.0299093	0.0519484	0.597704	0.765673	0.0508709	0.035985	-0.0196597	0.121401	0.157459	0.490059	no
mh_p_ksads__bpd__screen__past_001	Mood, stress & psychiatric symptoms	KSADS Modules	Parent	Was there ever a time in the past that your child felt like he or she was high or super happy for no particular reason, for multiple hours a day for several days in a row?	binary	6305	1265	631	63	0.0251915	0.0127784	0.000145799	0.0502372	0.048677	0.0730155	0.036659	0.0279046	-0.018034	0.0913521	0.188938	0.32849	-0.0496827	0.0505112	-0.148685	0.0493192	0.325313	0.725446	no
mh_p_ksads__bpd__screen__past_002	Mood, stress & psychiatric symptoms	KSADS Modules	Parent	Was there ever a time in the past for several days in a row that your child lost his or her temper and yelled at someone, thrown or broken something, or hit, pushed or kicked someone?	binary	6247	1250	623	282	0.0759913	0.0130588	0.050396	0.101587	5.91459e-09	1.92576e-08	0.106442	0.0281091	0.0513485	0.161536	0.000152628	0.00150667	0.167633	0.0543348	0.0611372	0.27413	0.00203419	0.0364276	no
mh_p_ksads__bpd__screen__past_003	Mood, stress & psychiatric symptoms	KSADS Modules	Parent	Was there ever a time in the past that your child needed less sleep for several days in a row, and felt rested sleeping at least three hours less than usual?	binary	5656	1130	564	11	0.0405725	0.0126494	0.0157798	0.0653653	0.00133906	0.00246429	0.0174815	0.0199022	-0.0215269	0.0564899	0.379743	0.548754						1	no
mh_p_ksads__bpd__screen__past_004	Mood, stress & psychiatric symptoms	KSADS Modules	Parent	Was there ever a time in the past that your child was more interested in sex and more active sexually than usual?	binary	6314	1268	632	20	0.029236	0.011917	0.00587874	0.0525933	0.0141549	0.0233541	0.0145963	0.0210526	-0.0266667	0.0558593	0.488104	0.661412	-0.0167649	0.0400242	-0.0952123	0.0616824	0.675311	1	no
mh_p_ksads__bpd__screen__pres_001	Mood, stress & psychiatric symptoms	KSADS Modules	Parent	In the past two weeks, how often, without using drugs, did your child feel like they were high or super happy for no particular reason, with the over the top good feeling lasting four or more hours?	continuous	6320	1268	632	270	0.0213683	0.00902404	0.00368122	0.0390555	0.0178877	0.0292228	0.0420364	0.0161906	0.0103027	0.07377	0.0094223	0.0326094	0.0306122	0.0294976	-0.0272031	0.0884275	0.299369	0.698739	no
mh_p_ksads__bpd__screen__pres_002	Mood, stress & psychiatric symptoms	KSADS Modules	Parent	In the past two weeks, how often has your child lost his or her temper and done any of the following things: yelled at someone, thrown or broken something, or hit, pushed or kicked someone?	continuous	6320	1268	632	500	0.0719499	0.00996009	0.0524281	0.0914717	5.05478e-13	2.65633e-12	0.0600185	0.0237491	0.0134703	0.106567	0.0114979	0.0381843	0.096981	0.0330887	0.032127	0.161835	0.00337944	0.0490721	no
mh_p_ksads__bpd__screen__pres_003	Mood, stress & psychiatric symptoms	KSADS Modules	Parent	In the past two weeks, how often has your child needed less sleep than usual, and still felt rested and energized, sleeping at least three hours less than usual?	continuous	6320	1268	632	160	0.0474705	0.00866869	0.0304799	0.0644611	4.34826e-08	1.29209e-07	0.0389176	0.01596	0.00763592	0.0701993	0.0147508	0.046032	0.0517751	0.0304578	-0.00792215	0.111472	0.0891502	0.357831	no
mh_p_ksads__bpd__screen__pres_004	Mood, stress & psychiatric symptoms	KSADS Modules	Parent	In the past two weeks, how often has your child felt more interested in sex than usual -- thinking and talking about sex a lot, downloading pornography, or hooking up with people he or she isn't dating?	continuous	6318	1268	632	34	0.0465968	0.0099936	0.0270094	0.0661843	3.12138e-06	7.61695e-06	0.0192451	0.017878	-0.0157957	0.0542859	0.281717	0.436352	-0.00311569	0.0328184	-0.0674397	0.0612084	0.924365	1	no
mh_p_ksads__cond__screen__past_001	Mood, stress & psychiatric symptoms	KSADS Modules	Parent	Was there ever a time that your child often told lies, not just to get out of trouble, but to try to con someone?	binary	5982	1200	599	172	0.0795903	0.0129595	0.0541895	0.104991	8.17775e-10	2.9021e-09	0.0896977	0.026248	0.0382516	0.141144	0.000632416	0.00444793	0.117778	0.0578691	0.00435439	0.231201	0.0418262	0.236418	no
mh_p_ksads__cond__screen__past_002	Mood, stress & psychiatric symptoms	KSADS Modules	Parent	Was there ever a time that your child cut school without parent's permission?	binary	6319	1268	632	109	0.0589005	0.0090269	0.0412077	0.0765932	6.80042e-11	2.72485e-10	0.0301952	0.0218258	-0.0125834	0.0729737	0.166523	0.297975	-0.0137183	0.0471411	-0.106115	0.0786783	0.771048	1	no
mh_p_ksads__cond__screen__past_003	Mood, stress & psychiatric symptoms	KSADS Modules	Parent	Was there ever a time that your child often got into a lot of physical fights with someone other than their brothers and/or sisters?	binary	6315	1268	632	72	0.0580532	0.0121268	0.0342847	0.0818217	1.69134e-06	4.22925e-06	0.0319942	0.0249948	-0.0169957	0.080984	0.200534	0.341506	0.0842366	0.048576	-0.0109723	0.179446	0.0828965	0.346469	no
mh_p_ksads__cond__screen__past_004	Mood, stress & psychiatric symptoms	KSADS Modules	Parent	Was there ever a time that your child often made fun of, threatened, or bullied people?	binary	6313	1268	632	131	0.0507059	0.0115884	0.0279926	0.0734193	1.21117e-05	2.80278e-05	0.045825	0.021233	0.00420825	0.0874417	0.0309128	0.0815212	0.0863965	0.0389164	0.0101203	0.162673	0.0264152	0.1814	no
mh_p_ksads__cond__screen__past_005	Mood, stress & psychiatric symptoms	KSADS Modules	Parent	Was there ever a time that your child stole something worth at least $20?	binary	5988	1200	599	54	0.07682	0.0116123	0.05406	0.09958	3.70491e-11	1.53198e-10	0.0328234	0.0207172	-0.00778227	0.0734291	0.113113	0.221874	0.0704802	0.0551186	-0.0375523	0.178513	0.201003	0.557987	no
mh_p_ksads__cond__screen__pres_001	Mood, stress & psychiatric symptoms	KSADS Modules	Parent	In the past two weeks, how often has your child told a lie, not just to get out of trouble, but to try to con someone?	continuous	6320	1268	632	344	0.0742075	0.0105721	0.0534862	0.0949288	2.23166e-12	1.08236e-11	0.0640438	0.0210457	0.0227943	0.105293	0.00234166	0.0115269	0.086229	0.0368015	0.0140981	0.15836	0.0191251	0.147906	no
mh_p_ksads__cond__screen__pres_002	Mood, stress & psychiatric symptoms	KSADS Modules	Parent	In the past two weeks, how often did your child cut school without parent's permission?	continuous	6320	1268	632	24	0.0248336	0.00973322	0.00575644	0.0439107	0.0107285	0.0179424	0.0030573	0.0107377	-0.0179885	0.0241031	0.775853	0.914062	-0.0100563	0.0181813	-0.0456917	0.0255791	0.580186	0.970312	no
mh_p_ksads__cond__screen__pres_003	Mood, stress & psychiatric symptoms	KSADS Modules	Parent	In the past two weeks, how often did your child get into physical fights with someone?	continuous	6320	1268	632	201	0.0345983	0.00984948	0.0152934	0.0539033	0.000443563	0.000875096	0.042559	0.029039	-0.0143573	0.0994754	0.142762	0.263351	0.0526537	0.0366525	-0.0191853	0.124493	0.150842	0.479426	no
mh_p_ksads__cond__screen__pres_004	Mood, stress & psychiatric symptoms	KSADS Modules	Parent	In the past two weeks, how often did your child make fun of other kids, or try to make them look bad by tripping them or knocking down their books, or try to scare them by threatening to hurt them if they did not give your child money or do what he or she said?	continuous	6320	1268	632	121	0.0329935	0.0097129	0.0139563	0.0520308	0.000681592	0.00130489	0.0640713	0.0226311	0.0197143	0.108428	0.00463863	0.0192491	0.100807	0.040344	0.0217332	0.179881	0.0124651	0.114333	no
mh_p_ksads__cond__screen__pres_005	Mood, stress & psychiatric symptoms	KSADS Modules	Parent	In the past two weeks, how often did your child steal something worth at least $20?	continuous	6320	1268	632	21	0.0191804	0.0092526	0.00104533	0.0373155	0.0381744	0.0586214	-0.00341125	0.0156576	-0.0341002	0.0272777	0.827534	0.952599	-0.00599214	0.0245876	-0.0541839	0.0421996	0.807459	1	no
mh_p_ksads__dep__screen__past_001	Mood, stress & psychiatric symptoms	KSADS Modules	Parent	Was there ever a time in the past that your child felt sad or down for most of the day, nearly every day, for two weeks or longer?	binary	6306	1268	632	214	0.107866	0.0113173	0.0856838	0.130048	1.55694e-21	2.68486e-20	0.0768779	0.023737	0.0303534	0.123402	0.00120061	0.00711198	0.118319	0.0444269	0.0312426	0.205396	0.0077393	0.0853891	no
mh_p_ksads__dep__screen__past_002	Mood, stress & psychiatric symptoms	KSADS Modules	Parent	Was there ever a time in the past that your child felt, annoyed, irritable, or cranky for most of the day, nearly every day, for two weeks or longer?	binary	6297	1266	631	161	0.102563	0.0117297	0.0795727	0.125553	2.25229e-18	2.47327e-17	0.0894164	0.0263624	0.0377461	0.141087	0.000694306	0.0046833	0.104135	0.0417075	0.0223886	0.185882	0.012532	0.114333	no
mh_p_ksads__dep__screen__past_003	Mood, stress & psychiatric symptoms	KSADS Modules	Parent	Was there ever a time in the past that your child felt bored, like nothing was fun for most of the day, nearly every day, for two weeks or longer?	binary	6290	1261	629	138	0.0807596	0.0116484	0.0579288	0.10359	4.11682e-12	1.90536e-11	0.0486265	0.0267353	-0.00377469	0.101028	0.0689401	0.151551	0.0314007	0.0484051	-0.0634733	0.126275	0.516528	0.920028	no
mh_p_ksads__dep__screen__pres_001	Mood, stress & psychiatric symptoms	KSADS Modules	Parent	In the past two weeks, how often has your child felt sad, down, or depressed, with the down feeling lasting most of the day?	continuous	6320	1268	632	465	0.130963	0.00965533	0.112038	0.149887	6.56674e-42	7.64369e-39	0.114291	0.0207225	0.0736745	0.154907	3.48185e-08	2.88432e-06	0.109882	0.0305894	0.0499269	0.169837	0.000327944	0.0110717	no
mh_p_ksads__dep__screen__pres_002	Mood, stress & psychiatric symptoms	KSADS Modules	Parent	In the past two weeks, how often has your child felt annoyed, irritable, or cranky, with the cranky feeling lasting most of the day?	continuous	5661	1130	564	362	0.133524	0.0119739	0.110055	0.156993	7.06646e-29	4.56964e-27	0.144073	0.0268978	0.0913532	0.196793	8.4942e-08	5.34446e-06	0.0748955	0.0401034	-0.00370724	0.153498	0.0618237	0.289589	no
mh_p_ksads__dep__screen__pres_003	Mood, stress & psychiatric symptoms	KSADS Modules	Parent	In the past two weeks, how often has your child felt bored, or like nothing was fun, for most of the day?	continuous	6320	1268	632	469	0.12157	0.00988263	0.1022	0.14094	8.89906e-35	1.29481e-32	0.127083	0.0225313	0.082922	0.171245	1.69753e-08	2.05849e-06	0.133947	0.0339802	0.0673458	0.200548	8.08339e-05	0.00478463	no
mh_p_ksads__ed__screen__past_001	Mood, stress & psychiatric symptoms	KSADS Modules	Parent	Was there ever a time, for a month or longer, that your child worried all the time about gaining weight or becoming fat?	binary	5974	1198	598	194	0.0957623	0.0119439	0.0723523	0.119172	1.07743e-15	8.14371e-15	0.0704505	0.0236038	0.0241871	0.116714	0.00283843	0.0132286	0.0838822	0.044615	-0.00356311	0.171328	0.0600895	0.287245	no
mh_p_ksads__ed__screen__past_003	Mood, stress & psychiatric symptoms	KSADS Modules	Parent	Was there ever a time, for a month or longer, that your child made himself or herself throw up once a week or more?	binary	6321	1270	633	10	0.0119363	0.0114465	-0.0104989	0.0343715	0.297046	0.368616	0.0223669	0.0107273	0.00134141	0.0433924	0.0370651	0.0942003						1	no
mh_p_ksads__ed__screen__past_004	Mood, stress & psychiatric symptoms	KSADS Modules	Parent	Was there ever a time, for a month or longer, that your child often did any of these things to control their weight?	binary	6314	1268	632	49	0.0275608	0.00923041	0.00946916	0.0456524	0.00282778	0.00503677	0.0591619	0.0182962	0.0233013	0.0950224	0.00122257	0.0071332	0.0634925	0.0512251	-0.0369087	0.163894	0.215168	0.579758	no
mh_p_ksads__ed__screen__pres_001	Mood, stress & psychiatric symptoms	KSADS Modules	Parent	In the past two weeks, how often has your child been preoccupied with his/her weight or worrying a lot about being fat?	continuous	6322	1270	633	446	0.0902871	0.00977207	0.0711338	0.10944	2.48131e-20	3.82549e-19	0.0740632	0.0196058	0.0356358	0.112491	0.000158338	0.0015423	0.0892984	0.0297798	0.0309301	0.147667	0.002712	0.0425861	no
mh_p_ksads__ed__screen__pres_003	Mood, stress & psychiatric symptoms	KSADS Modules	Parent	In the past two weeks, how many days has your child made himself or herself throw up to try to control their weight or because your child was upset because he or she ate too much?	continuous	6322	1270	633	21	0.0113861	0.00675391	-0.00185152	0.0246238	0.0918229	0.130344	0.0100722	0.0172265	-0.0236918	0.0438362	0.558754	0.731597	0.0188419	0.0311659	-0.0422433	0.0799271	0.545466	0.939821	no
mh_p_ksads__ed__screen__pres_004	Mood, stress & psychiatric symptoms	KSADS Modules	Parent	In the past two weeks, how many days has your child done other things to control his or her weight, like exercise excessively, restrict food, take laxatives, or diet pills?	continuous	6322	1270	633	156	0.0413539	0.00757322	0.0265104	0.0561974	4.74683e-08	1.39881e-07	0.0326577	0.0130279	0.00712305	0.0581923	0.0121845	0.0396721	0.0988245	0.0317652	0.0365646	0.161084	0.00186398	0.0344393	no
mh_p_ksads__ed__screen__pres_005	Mood, stress & psychiatric symptoms	KSADS Modules	Parent	In the past two weeks, how often has your child had eating binges, when he or she lost control of their eating and ate way more than he or she needed to because your child was unable to stop himself or herself from eating?	continuous	6322	1270	633	134	0.0538504	0.00923088	0.0357579	0.0719429	5.42041e-09	1.77478e-08	0.0415862	0.0187834	0.00477074	0.0784016	0.0268297	0.0725429	0.0436856	0.0366629	-0.0281737	0.115545	0.233439	0.603158	no
mh_p_ksads__gad__screen__past_001	Mood, stress & psychiatric symptoms	KSADS Modules	Parent	Was there ever a time, for a month or longer, that your child worried a super lot about a lot of different things?	binary	6293	1261	629	220	0.0824259	0.0120288	0.0588495	0.106002	7.26256e-12	3.25139e-11	0.0698918	0.0246108	0.0216546	0.118129	0.00451306	0.0189835	0.112848	0.051582	0.0117475	0.213949	0.0286882	0.193863	no
mh_p_ksads__gad__screen__pres_001	Mood, stress & psychiatric symptoms	KSADS Modules	Parent	In the past two weeks, how often has your child felt like a "worrier" - really worried about a lot of different things?	continuous	6318	1268	632	397	0.093516	0.0113643	0.071242	0.11579	1.88848e-16	1.57576e-15	0.0715795	0.0248484	0.0228766	0.120282	0.00396864	0.0170776	0.115596	0.0518152	0.0140383	0.217154	0.0256858	0.177966	no
mh_p_ksads__hom__screen__past_001	Mood, stress & psychiatric symptoms	KSADS Modules	Parent	Was there ever a time that your child thought seriously about wanting to kill someone?	binary	6316	1268	632	11	0.031228	0.0133161	0.00512845	0.0573276	0.0190204	0.0309431	0.0469441	0.0434582	-0.038234	0.132122	0.280048	0.434925						1	no
mh_p_ksads__hom__screen__pres_001	Mood, stress & psychiatric symptoms	KSADS Modules	Parent	In the past two weeks, how often did your child think seriously about wanting to kill someone?	continuous	5660	1130	564	<10	0.0222751	0.0109506	0.000811959	0.0437382	0.0419367	0.063716	0.0299648	0.0229784	-0.0150729	0.0750025	0.19222	0.332049						1	no
mh_p_ksads__odd__screen__past_001	Mood, stress & psychiatric symptoms	KSADS Modules	Parent	Was there ever a time that your child argued a lot with parents or teachers?	binary	6224	1254	625	332	0.0989042	0.0122058	0.0749808	0.122828	5.35972e-16	4.15915e-15	0.114161	0.0242248	0.0666802	0.161641	2.44621e-06	6.94485e-05	0.206423	0.0499358	0.108549	0.304297	3.56864e-05	0.00294776	no
mh_p_ksads__odd__screen__past_002	Mood, stress & psychiatric symptoms	KSADS Modules	Parent	Was there ever a time that your child often refused to do the things grownups asked?	binary	6225	1246	621	265	0.0992008	0.0123787	0.0749385	0.123463	1.11193e-15	8.37724e-15	0.0887764	0.0252656	0.0392559	0.138297	0.000441864	0.00337265	0.178291	0.0526482	0.0751001	0.281481	0.000708032	0.0175351	no
mh_p_ksads__odd__screen__pres_001	Mood, stress & psychiatric symptoms	KSADS Modules	Parent	In the past two weeks, how often did your child talk back to or argue with parents or teachers?	continuous	6320	1268	632	547	0.0879496	0.010699	0.0669795	0.10892	2.02933e-16	1.67528e-15	0.061903	0.023213	0.0164055	0.1074	0.00765911	0.0281681	0.151366	0.0349746	0.0828162	0.219917	1.50541e-05	0.00146025	no
mh_p_ksads__odd__screen__pres_002	Mood, stress & psychiatric symptoms	KSADS Modules	Parent	In the past two weeks, how often did your child refuse to do something a grown up asked him or her to do?	continuous	6320	1268	632	440	0.0795316	0.0114644	0.0570614	0.102002	3.99756e-12	1.85755e-11	0.0694647	0.0230602	0.0242666	0.114663	0.00259263	0.0122427	0.165033	0.0347088	0.0970042	0.233063	1.98647e-06	0.000462449	no
mh_p_ksads__panic__screen__past_001	Mood, stress & psychiatric symptoms	KSADS Modules	Parent	Was there ever a time that your child had a lot of panic attacks?	binary	6313	1266	631	106	0.0796278	0.0114718	0.0571431	0.102113	3.88839e-12	1.81043e-11	0.0651202	0.0242418	0.0176062	0.112634	0.0072254	0.0269563	0.0235387	0.0457953	-0.0662201	0.113297	0.607253	0.993455	no
mh_p_ksads__panic__screen__pres_001	Mood, stress & psychiatric symptoms	KSADS Modules	Parent	In the past two weeks, has your child had any panic attacks where for no reason at all he or she suddenly felt super scared and like he or she was having a heart attack?	continuous	6318	1266	631	114	0.0654677	0.00953676	0.0467757	0.0841598	6.65932e-12	3.00444e-11	0.0761716	0.0219138	0.0332205	0.119123	0.000509024	0.00375003	0.0529997	0.0324959	-0.0106922	0.116692	0.102897	0.389063	no
mh_p_ksads__psych__screen__past_001	Mood, stress & psychiatric symptoms	KSADS Modules	Parent	Was there ever a time that your child's mind played tricks on him or her, and your child heard, saw, or smelled things that weren't really there?	binary	6321	1270	633	60	0.0565258	0.0115986	0.0337926	0.079259	1.09631e-06	2.80771e-06	0.0226781	0.0212395	-0.0189512	0.0643074	0.285641	0.441255	0.0286802	0.0294283	-0.0289993	0.0863597	0.329769	0.729755	no
mh_p_ksads__psych__screen__past_002	Mood, stress & psychiatric symptoms	KSADS Modules	Parent	Was there ever a time during the daytime as your child was going about his or her regular activities that your child repeatedly saw things that weren't really there?	binary	5980	1200	599	10	0.0154025	0.0108048	-0.0057748	0.0365799	0.154004	0.207357	0.032947	0.0180663	-0.00246304	0.068357	0.0682024	0.150123						1	yes
mh_p_ksads__psych__screen__pres_001	Mood, stress & psychiatric symptoms	KSADS Modules	Parent	In the past two weeks, has your child's mind played tricks on him or her, such that your child heard, saw, or smelled things that weren't really there?	continuous	6322	1270	633	45	0.0383185	0.00985948	0.0189939	0.0576431	0.000101715	0.000215462	0.0305057	0.0218217	-0.0122649	0.0732762	0.162128	0.29168	-0.0220961	0.0277409	-0.0764682	0.032276	0.425731	0.837826	no
mh_p_ksads__psych__screen__pres_002	Mood, stress & psychiatric symptoms	KSADS Modules	Parent	In the past two weeks, how often, during the daytime, as your child was going about his or her regular activities, did your child see things that others could not see?	continuous	5981	1200	599	<10	0.0148837	0.0070835	0.00100005	0.0287674	0.0356252	0.0549605	0.00960974	0.00946513	-0.00894192	0.0281614	0.309973	0.468919						1	no
mh_p_ksads__psych__screen__pres_003	Mood, stress & psychiatric symptoms	KSADS Modules	Parent	In the past two weeks, how often did your child feel that people your child did not know were out to get them, were following them, or spying on them?	continuous	6322	1270	633	83	0.0474698	0.00689288	0.0339598	0.0609799	5.70656e-12	2.58964e-11	0.0463836	0.0173973	0.0122848	0.0804823	0.00767297	0.0281746	0.0361528	0.0285133	-0.0197332	0.0920388	0.204823	0.563626	no
mh_p_ksads__sepanx__screen__past_001	Mood, stress & psychiatric symptoms	KSADS Modules	Parent	Was there ever a time that your child got super upset when mom, dad or another caregiverleft the house or dropped your child off somewhere?	binary	6312	1268	632	161	0.0542348	0.0135245	0.0277268	0.0807429	6.06879e-05	0.00013241	0.0426444	0.0277613	-0.0117678	0.0970566	0.124512	0.23802	0.0469014	0.0504604	-0.0520011	0.145804	0.352646	0.759788	no
mh_p_ksads__sepanx__screen__past_002	Mood, stress & psychiatric symptoms	KSADS Modules	Parent	Was there ever a time that your child did not want to go to school because he or she did not want to be away from mom, dad, or another caregiver?	binary	6313	1268	632	147	0.0342132	0.0132735	0.00819718	0.0602292	0.00995005	0.0167247	0.0406127	0.0283438	-0.0149412	0.0961665	0.151898	0.276316	0.0295779	0.0493032	-0.0670565	0.126212	0.548561	0.941777	no
mh_p_ksads__sepanx__screen__pres_001	Mood, stress & psychiatric symptoms	KSADS Modules	Parent	In the past two weeks, how often has your child felt super upset when mom, dad, or another caregiver left the house or dropped your child off somewhere?	continuous	6318	1268	632	106	0.0603626	0.0107679	0.0392575	0.0814676	2.0729e-08	6.33296e-08	0.0476333	0.0247464	-0.00086959	0.0961362	0.0542469	0.125284	-0.00462212	0.0552907	-0.112992	0.103748	0.933377	1	no
mh_p_ksads__sepanx__screen__pres_002	Mood, stress & psychiatric symptoms	KSADS Modules	Parent	In the past two weeks, how often has your child tried to stay home or actually stayed home from school because he or she wanted to be with mom, dad, or another caregiver?	continuous	6318	1268	632	95	0.073161	0.010574	0.052436	0.093886	4.54948e-12	2.09516e-11	0.070657	0.0218299	0.0278703	0.113444	0.00120919	0.00712655	0.00732547	0.0519127	-0.0944235	0.109074	0.887782	1	no
mh_p_ksads__sleep__screen__past_001	Mood, stress & psychiatric symptoms	KSADS Modules	Parent	Was there ever a time, for two weeks or longer, that your child had trouble falling asleep or staying asleep when he or she was tired and wanted to sleep?	binary	6304	1268	632	192	0.0770131	0.011924	0.0536421	0.100384	1.0562e-10	4.18168e-10	0.0792796	0.026693	0.0269613	0.131598	0.00297748	0.0137805	0.149803	0.0456406	0.0603477	0.239259	0.00102987	0.0228337	no
mh_p_ksads__sleep__screen__pres_001	Mood, stress & psychiatric symptoms	KSADS Modules	Parent	In the past two weeks, how often did your child have trouble falling asleep or staying asleep when he or she was tired and wanted to sleep?	continuous	6318	1268	632	380	0.0692009	0.0109991	0.0476427	0.0907591	3.14382e-10	1.18428e-09	0.0630006	0.0223689	0.0191576	0.106844	0.00485594	0.0199728	0.0681813	0.0439375	-0.0179362	0.154299	0.120715	0.423229	no
mh_p_ksads__socanx__screen__past_001	Mood, stress & psychiatric symptoms	KSADS Modules	Parent	Was there ever a time, for a month or longer, that your child felt super shy and uncomfortable in different social situations?	binary	6306	1268	632	213	0.0759589	0.0118224	0.052787	0.0991308	1.31877e-10	5.15116e-10	0.0843735	0.0262581	0.0329076	0.135839	0.00131247	0.00748881	0.0598977	0.049474	-0.0370713	0.156867	0.226014	0.596554	no
mh_p_ksads__socanx__screen__pres_001	Mood, stress & psychiatric symptoms	KSADS Modules	Parent	In the past two weeks, how often has your child felt super shy and really uncomfortable in social situations, like talking in class or talking with kids outside their family?	continuous	6320	1268	632	398	0.0581594	0.00969671	0.0391539	0.077165	1.99948e-09	6.85536e-09	0.0500631	0.0188997	0.0130197	0.0871065	0.00807575	0.029244	0.0243368	0.040509	-0.0550609	0.103734	0.54799	0.941492	no
mh_p_ksads__suic__screen__past_001	Mood, stress & psychiatric symptoms	KSADS Modules	Parent	Was there ever a time in the past when your child did things to hurt himself or herself on purpose because your child was upset, like cut, scratch or burn himself or herself?	binary	6309	1266	631	115	0.0729188	0.0107141	0.0519193	0.0939184	1.00415e-11	4.4442e-11	0.0976114	0.0234515	0.0516464	0.143576	3.15107e-05	0.000464284	0.110668	0.0472458	0.0180662	0.20327	0.0191608	0.147906	no
mh_p_ksads__suic__screen__past_002	Mood, stress & psychiatric symptoms	KSADS Modules	Parent	Was there ever a time in the past when your child often wished he or she was dead or thought he or she would be better off dead?	binary	6277	1252	624	135	0.106445	0.0117524	0.0834107	0.12948	1.33656e-19	1.80902e-18	0.0756614	0.0232355	0.0301198	0.121203	0.00112881	0.00677286	0.149209	0.0512034	0.0488508	0.249568	0.00356769	0.0499183	no
mh_p_ksads__suic__screen__past_003	Mood, stress & psychiatric symptoms	KSADS Modules	Parent	Was there ever a time when your child thought about wanting to kill himself or herself?	binary	6312	1268	632	139	0.0887909	0.0110663	0.067101	0.110481	1.02726e-15	7.78975e-15	0.0549788	0.0246136	0.00673606	0.103221	0.0255047	0.0696071	0.0793476	0.0433058	-0.00553178	0.164227	0.0669123	0.300718	no
mh_p_ksads__suic__screen__past_004	Mood, stress & psychiatric symptoms	KSADS Modules	Parent	Was there ever a time when your child did something to try to kill himself or herself and actually made a suicide attempt?	binary	6317	1268	632	36	0.0692278	0.0110083	0.0476516	0.090804	3.20111e-10	1.20391e-09	0.108498	0.0288335	0.051984	0.165011	0.000167952	0.00162914	0.119671	0.0553482	0.0111882	0.228153	0.0306072	0.20015	no
mh_p_ksads__suic__screen__pres_001	Mood, stress & psychiatric symptoms	KSADS Modules	Parent	Sometimes when kids get upset or feel numb, they may do some things to hurt themselves, like scratching, cutting, or burning themselves. In the past two weeks, how often has your child done any of these things or other things to try to hurt himself or herself?	continuous	6320	1268	632	54	0.047349	0.00793567	0.0317951	0.062903	2.42237e-09	8.25663e-09	0.0213501	0.0144023	-0.00687838	0.0495787	0.138231	0.257272	0.0439515	0.028028	-0.0109834	0.0988863	0.116852	0.416586	no
mh_p_ksads__suic__screen__pres_002	Mood, stress & psychiatric symptoms	KSADS Modules	Parent	In the past two weeks, how often has your child wished he or she was dead or had thoughts that he or she would be better off dead?	continuous	6320	1268	632	132	0.0701445	0.00932856	0.0518605	0.0884285	5.5058e-14	3.31201e-13	0.0546953	0.0207765	0.0139733	0.0954173	0.00847456	0.0302125	0.0853715	0.0337301	0.0192605	0.151482	0.0113731	0.110204	no
mh_p_ksads__suic__screen__pres_003	Mood, stress & psychiatric symptoms	KSADS Modules	Parent	In the past two weeks, how often did your child think about actually wanting to kill himself or herself?	continuous	6320	1268	632	57	0.0475321	0.00872759	0.030426	0.0646382	5.14597e-08	1.5107e-07	0.0612623	0.0214538	0.0192128	0.103312	0.00429635	0.018285	0.0868514	0.0425733	0.0034077	0.170295	0.041346	0.235339	no
mh_p_ksads__tic__screen__past_001	Mood, stress & psychiatric symptoms	KSADS Modules	Parent	Was there ever a time that your child often had unexpected tics or body movements?	binary	5949	1196	597	87	0.0235772	0.012993	-0.00188909	0.0490434	0.0695844	0.100975	0.0214459	0.0274101	-0.0322779	0.0751696	0.433975	0.605329	0.0465276	0.0590811	-0.0692713	0.162327	0.430977	0.840296	no
mh_p_ksads__tic__screen__past_002	Mood, stress & psychiatric symptoms	KSADS Modules	Parent	Was there ever a time that your child repeatedly made sounds or said words that he or she couldn't control?	binary	5956	1194	596	40	0.0272717	0.0129789	0.00183305	0.0527104	0.0356205	0.0549605	0.0485923	0.0277111	-0.00572157	0.102906	0.0795114	0.168428	-0.0319867	0.0639391	-0.157307	0.093334	0.616886	0.996383	no
mh_p_ksads__tic__screen__pres_001	Mood, stress & psychiatric symptoms	KSADS Modules	Parent	In the past two weeks, how often did your child have tics like uncontrollable eye blinking, shoulder shrugging, head tilting, or other parts of your child's body move unexpectedly when he or she did not want it to?	continuous	5972	1198	598	74	0.0211956	0.0105022	0.000611379	0.0417798	0.0435689	0.0660103	0.0355385	0.0210526	-0.0057246	0.0768015	0.0913957	0.188175	0.0293611	0.0352504	-0.0397297	0.098452	0.404885	0.816266	no
mh_p_ksads__tic__screen__pres_002	Mood, stress & psychiatric symptoms	KSADS Modules	Parent	In the past two weeks, how often did your child make noises that he or she didn't want to make, repeated sounds or words that your child didn't want to say?	continuous	5972	1198	598	46	0.0282115	0.012019	0.0046542	0.0517687	0.0189132	0.0307902	0.0262191	0.0128607	0.00101205	0.0514261	0.0414807	0.101543	-0.0165848	0.0351327	-0.0854449	0.0522752	0.636882	1	no
mh_p_ksads__dep__anhed__past_sx	Mood, stress & psychiatric symptoms	KSADS Modules	Parent	Symptom: Anhedonia - Past [Parent]	binary	6321	1270	633	146	0.0718967	0.00890522	0.0544424	0.0893509	6.8287e-16	5.2466e-15	0.0500333	0.0196411	0.0115368	0.0885298	0.0108536	0.036566	0.0640258	0.034531	-0.003655	0.131707	0.0637172	0.295486	no
mh_p_ksads__dep__anhed__pres_sx	Mood, stress & psychiatric symptoms	KSADS Modules	Parent	Symptom: Anhedonia - Present [Parent]	binary	6321	1270	633	45	0.0463535	0.00892728	0.0288561	0.063851	2.0766e-07	5.68743e-07	0.057642	0.0209509	0.0165782	0.0987058	0.00593618	0.0231094	0.0991276	0.047445	0.00613543	0.19212	0.0366792	0.215629	no
mh_p_ksads__dep__appdecr__past_sx	Mood, stress & psychiatric symptoms	KSADS Modules	Parent	Symptom: Decreased appetite - Past [Parent]	binary	6321	1270	633	83	0.054319	0.00852748	0.0376052	0.0710329	1.89169e-10	7.25511e-10	0.04816	0.0196356	0.00967412	0.0866458	0.0141796	0.0447291	0.113275	0.0354748	0.043744	0.182805	0.00140754	0.0289979	no
mh_p_ksads__dep__appdecr__pres_sx	Mood, stress & psychiatric symptoms	KSADS Modules	Parent	Symptom: Decreased appetite - Present [Parent]	binary	6321	1270	633	10	0.0140147	0.00661462	0.00105003	0.0269794	0.0341122	0.0528364	0.0159469	0.0124192	-0.00839461	0.0402885	0.199121	0.3408						1	no
mh_p_ksads__dep__conc__past_sx	Mood, stress & psychiatric symptoms	KSADS Modules	Parent	Symptom: Concentration disturbance - Past [Parent]	binary	6321	1270	633	139	0.0860106	0.00912644	0.0681228	0.103898	4.32867e-21	7.14691e-20	0.0696672	0.0206402	0.0292124	0.110122	0.000737311	0.00489471	0.104322	0.0357745	0.0342038	0.17444	0.00354442	0.0499183	no
mh_p_ksads__dep__conc__pres_sx	Mood, stress & psychiatric symptoms	KSADS Modules	Parent	Symptom: Concentration disturbance - Present [Parent]	binary	6321	1270	633	42	0.0438256	0.00861358	0.0269429	0.0607082	3.61932e-07	9.67367e-07	0.0173527	0.0143375	-0.0107488	0.0454542	0.226164	0.371043	0.0227658	0.0223219	-0.0209851	0.0665167	0.307783	0.706415	no
mh_p_ksads__dep__fatig__past_sx	Mood, stress & psychiatric symptoms	KSADS Modules	Parent	Symptom: Fatigue - Past [Parent]	binary	6321	1270	633	144	0.0799564	0.0086127	0.0630755	0.0968373	1.63931e-20	2.56129e-19	0.0574768	0.01723	0.0237061	0.0912476	0.000850346	0.00545346	0.0985053	0.0333725	0.0330951	0.163915	0.00316043	0.0465663	no
mh_p_ksads__dep__fatig__pres_sx	Mood, stress & psychiatric symptoms	KSADS Modules	Parent	Symptom: Fatigue - Present [Parent]	binary	6321	1270	633	28	0.0451682	0.00900181	0.0275246	0.0628117	5.22997e-07	1.37265e-06	0.0402402	0.015382	0.0100914	0.070389	0.00889539	0.0312817	0.00898938	0.0229065	-0.0359073	0.0538861	0.694735	1	no
mh_p_ksads__dep__glt__past_sx	Mood, stress & psychiatric symptoms	KSADS Modules	Parent	Symptom: Guilt - Past [Parent]	binary	6321	1270	633	90	0.0758981	0.00932908	0.057613	0.0941831	4.09771e-16	3.20117e-15	0.0749398	0.02116	0.0334661	0.116413	0.000397748	0.00310724	0.0881613	0.0418414	0.00615212	0.17017	0.0351146	0.211232	no
mh_p_ksads__dep__glt__pres_sx	Mood, stress & psychiatric symptoms	KSADS Modules	Parent	Symptom: Guilt - Present [Parent]	binary	6321	1270	633	<10	0.0270195	0.00912814	0.0091283	0.0449106	0.00307622	0.00545011						1						1	no
mh_p_ksads__dep__hplss__past_sx	Mood, stress & psychiatric symptoms	KSADS Modules	Parent	Symptom: Hopeless - Past [Parent]	binary	6321	1270	633	86	0.0681471	0.00820606	0.0520632	0.0842309	1.00259e-16	8.77453e-16	0.0758944	0.0171902	0.0422017	0.109587	1.01015e-05	0.000194349	0.117416	0.0304478	0.0577381	0.177094	0.000115118	0.00555265	no
mh_p_ksads__dep__hplss__pres_sx	Mood, stress & psychiatric symptoms	KSADS Modules	Parent	Symptom: Hopeless - Present [Parent]	binary	6321	1270	633	<10	0.0264829	0.00911163	0.00862411	0.0443417	0.00365504	0.00645105						1						1	no
mh_p_ksads__dep__hyprsom__past_sx	Mood, stress & psychiatric symptoms	KSADS Modules	Parent	Symptom: Hypersomnia - Past [Parent]	binary	6321	1270	633	85	0.0650945	0.00809888	0.0492207	0.0809683	9.17071e-16	6.97694e-15	0.0523779	0.0177922	0.0175052	0.0872505	0.00324138	0.0147094	0.0650469	0.0358818	-0.00528139	0.135375	0.0698609	0.310374	no
mh_p_ksads__dep__hyprsom__pres_sx	Mood, stress & psychiatric symptoms	KSADS Modules	Parent	Symptom: Hypersomnia - Present [Parent]	binary	6321	1270	633	25	0.0431332	0.0082204	0.0270212	0.0592452	1.54516e-07	4.30279e-07	0.0441916	0.0178298	0.00924523	0.079138	0.0131926	0.0422454	0.0607637	0.033888	-0.0056569	0.127184	0.0729616	0.319949	no
mh_p_ksads__dep__incapp__past_sx	Mood, stress & psychiatric symptoms	KSADS Modules	Parent	Symptom: Increased appetite - Past [Parent]	binary	6321	1270	633	71	0.0681848	0.00931492	0.0499275	0.086442	2.48054e-13	1.36518e-12	0.0613981	0.0196478	0.0228884	0.0999078	0.00177845	0.00949595	0.077061	0.0383421	0.00191059	0.152211	0.0444492	0.241047	no
mh_p_ksads__dep__incapp__pres_sx	Mood, stress & psychiatric symptoms	KSADS Modules	Parent	Symptom: Increased appetite - Present [Parent]	binary	6321	1270	633	20	0.0289682	0.00735671	0.014549	0.0433873	8.22826e-05	0.000177365	0.00820844	0.0145623	-0.0203337	0.0367505	0.572973	0.744354	0.0318696	0.0314945	-0.0298597	0.0935989	0.311581	0.708889	no
mh_p_ksads__dep__indec__past_sx	Mood, stress & psychiatric symptoms	KSADS Modules	Parent	Symptom: Indecision - Past [Parent]	binary	6321	1270	633	104	0.0727544	0.00880286	0.0555008	0.090008	1.39865e-16	1.18402e-15	0.0564407	0.0194351	0.018348	0.0945335	0.00368352	0.016148	0.080374	0.0383815	0.0051463	0.155602	0.0362526	0.214748	no
mh_p_ksads__dep__indec__pres_sx	Mood, stress & psychiatric symptoms	KSADS Modules	Parent	Symptom: Indecision - Present [Parent]	binary	6321	1270	633	18	0.0327577	0.00830307	0.0164837	0.0490317	7.97165e-05	0.000172472	0.0259259	0.0144399	-0.00237634	0.0542281	0.0725848	0.158071						1	no
mh_p_ksads__dep__insom__past_sx	Mood, stress & psychiatric symptoms	KSADS Modules	Parent	Symptom: Insomnia when depressed - Past [Parent]	binary	6321	1270	633	128	0.0845874	0.00891625	0.0671116	0.102063	2.38049e-21	4.01578e-20	0.0659572	0.0188924	0.0289281	0.102986	0.000480842	0.00358782	0.11094	0.0370624	0.0382977	0.183583	0.00275951	0.0426127	no
mh_p_ksads__dep__irrit__past_sx	Mood, stress & psychiatric symptoms	KSADS Modules	Parent	Symptom: Irritability - Past [Parent]	binary	6321	1270	633	170	0.0884863	0.00926731	0.0703224	0.10665	1.31942e-21	2.29224e-20	0.0764425	0.0230433	0.0312776	0.121607	0.00090879	0.00571833	0.107037	0.0354304	0.0375929	0.17648	0.00251914	0.0412996	no
mh_p_ksads__dep__irrit__pres_sx	Mood, stress & psychiatric symptoms	KSADS Modules	Parent	Symptom: Irritability - Present [Parent]	binary	6321	1270	633	59	0.0497777	0.00861291	0.0328964	0.066659	7.49571e-09	2.42361e-08	0.0410441	0.0169492	0.00782365	0.0742645	0.0154526	0.0477738	0.0387765	0.0273174	-0.0147655	0.0923186	0.155758	0.488417	no
mh_p_ksads__dep__mood__past_sx	Mood, stress & psychiatric symptoms	KSADS Modules	Parent	Symptom: Depressed mood - Past [Parent]	binary	6321	1270	633	214	0.0922697	0.00911388	0.0744065	0.110133	4.31987e-24	1.1428e-22	0.0720715	0.0202933	0.0322966	0.111846	0.000383055	0.00302289	0.122698	0.0373504	0.0494914	0.195905	0.00101962	0.0228337	no
mh_p_ksads__dep__mood__pres_sx	Mood, stress & psychiatric symptoms	KSADS Modules	Parent	Symptom: Depressed mood - Present [Parent]	binary	6321	1270	633	39	0.0431697	0.00847055	0.0265674	0.059772	3.46084e-07	9.26073e-07	0.0348238	0.0139222	0.00753627	0.0621114	0.0123734	0.0400073	0.0609518	0.0293867	0.00335394	0.11855	0.0380671	0.220998	no
mh_p_ksads__dep__psymot__agit__past_sx	Mood, stress & psychiatric symptoms	KSADS Modules	Parent	Symptom: Psychomotor agitation in depressive disorder - Past [Parent]	binary	6321	1270	633	83	0.0659611	0.00916029	0.0480069	0.0839152	5.98759e-13	3.09758e-12	0.0680554	0.0227595	0.0234468	0.112664	0.00278795	0.0130591	0.0992658	0.0362686	0.0281794	0.170352	0.0062009	0.0759773	no
mh_p_ksads__dep__psymot__agit__pres_sx	Mood, stress & psychiatric symptoms	KSADS Modules	Parent	Symptom: Psychomotor agitation in depressive disorder - Present [Parent]	binary	6321	1270	633	51	0.0550232	0.00858219	0.0382021	0.0718443	1.44267e-10	5.61627e-10	0.0397604	0.0162731	0.00786513	0.0716556	0.0145527	0.0456267	0.062462	0.0315216	0.000679697	0.124244	0.0475282	0.248084	no
mh_p_ksads__dep__psymot__rtrd__past_sx	Mood, stress & psychiatric symptoms	KSADS Modules	Parent	Symptom: Psychomotor retardation - Past [Parent]	binary	6321	1270	633	35	0.0280233	0.0078786	0.0125813	0.0434654	0.000375269	0.000745415	0.0160648	0.0160909	-0.0154733	0.047603	0.318095	0.478067	0.00507778	0.0307505	-0.0551933	0.0653489	0.868843	1	no
mh_p_ksads__dep__psymot__rtrd__pres_sx	Mood, stress & psychiatric symptoms	KSADS Modules	Parent	Symptom: Psychomotor retardation - Present [Parent]	binary	6321	1270	633	<10	0.00899817	0.00745612	-0.00561582	0.0236122	0.227502	0.291644						1						1	no
mh_p_ksads__dep__slfestmdecr__past_sx	Mood, stress & psychiatric symptoms	KSADS Modules	Parent	Symptom: Decreased self-esteem - Past [Parent]	binary	6321	1270	633	160	0.0913761	0.00950928	0.0727379	0.110014	7.31551e-22	1.32019e-20	0.0527237	0.0203837	0.0127716	0.0926758	0.00969391	0.0333345	0.0800948	0.0395297	0.00261672	0.157573	0.0427447	0.238061	no
mh_p_ksads__dep__slfestmdecr__pres_sx	Mood, stress & psychiatric symptoms	KSADS Modules	Parent	Symptom: Decreased self-esteem - Present [Parent]	binary	6321	1270	633	27	0.0396138	0.00832577	0.0232953	0.0559323	1.95546e-06	4.86358e-06	0.0332901	0.0152156	0.00346747	0.0631127	0.0286777	0.0767375	0.0608132	0.0275294	0.00685564	0.114771	0.0271726	0.185277	no
mh_p_ksads__dep__symptmulti__past_sx	Mood, stress & psychiatric symptoms	KSADS Modules	Parent	Symptom: Presence of two or more depressive symptoms - Past [Parent]	binary	6321	1270	633	25	0.0346468	0.00818223	0.0186096	0.050684	2.29167e-05	5.1746e-05	0.0271045	0.0223747	-0.0167501	0.070959	0.225748	0.370621	0.0955918	0.0419969	0.0132778	0.177906	0.0228364	0.163077	no
mh_p_ksads__dep__symptmulti__pres_sx	Mood, stress & psychiatric symptoms	KSADS Modules	Parent	Symptom: Presence of two or more depressive symptoms - Present [Parent]	binary	6321	1270	633	17	0.030519	0.00808325	0.0146758	0.0463621	0.000159636	0.000330635	0.034582	0.0182508	-0.00118964	0.0703536	0.0581167	0.132235						1	no
mh_p_ksads__dep__wghtgain__past_sx	Mood, stress & psychiatric symptoms	KSADS Modules	Parent	Symptom: Weight gain - Past [Parent]	binary	6321	1270	633	52	0.0399054	0.00909877	0.0220718	0.057739	1.15558e-05	2.67946e-05	0.0264476	0.0229777	-0.0185887	0.0714839	0.249728	0.401497	0.0305866	0.0484531	-0.0643816	0.125555	0.52787	0.930235	no
mh_p_ksads__dep__wghtgain__pres_sx	Mood, stress & psychiatric symptoms	KSADS Modules	Parent	Symptom: Weight gain - Present [Parent]	binary	6321	1270	633	52	0.0555318	0.00841736	0.0390338	0.0720299	4.18732e-11	1.71621e-10	0.0443225	0.018485	0.00809197	0.0805531	0.0164957	0.0502644	0.0654442	0.0313964	0.00390732	0.126981	0.0371191	0.217139	no
mh_p_ksads__dep__wghtloss__past_sx	Mood, stress & psychiatric symptoms	KSADS Modules	Parent	Symptom: Weight loss - Past [Parent]	binary	6321	1270	633	27	0.0455113	0.00815243	0.0295325	0.06149	2.37034e-08	7.19445e-08	0.0386207	0.0139023	0.0113723	0.0658692	0.00546915	0.0218391	0.0293843	0.0280167	-0.0255285	0.084297	0.294264	0.694828	no
mh_p_ksads__dep__wghtloss__pres_sx	Mood, stress & psychiatric symptoms	KSADS Modules	Parent	Symptom: Weight loss - Present [Parent]	binary	6321	1270	633	21	0.0266122	0.007226	0.0124492	0.0407751	0.000230655	0.000470844	0.0135772	0.0147029	-0.0152406	0.042395	0.35578	0.521572	0.0312309	0.0265657	-0.020838	0.0832997	0.239752	0.61267	no
mh_p_ksads__dmdd__outbrst__3perwk_sx	Mood, stress & psychiatric symptoms	KSADS Modules	Parent	Symptom: Temper outbursts occur 3 or more times per week [Parent]	binary	6321	1270	633	73	0.0258739	0.0086181	0.00898245	0.0427654	0.00267968	0.00479499	0.00763203	0.0205468	-0.0326396	0.0479037	0.710305	0.865301	0.0767689	0.0464788	-0.0143296	0.167867	0.0985964	0.381308	no
mh_p_ksads__dmdd__temper__mltset_sx	Mood, stress & psychiatric symptoms	KSADS Modules	Parent	Symptom: Temper/irritability present in at least 2 settings [Parent]	binary	6321	1270	633	32	0.032735	0.00893769	0.0152172	0.0502529	0.000249684	0.000504162	0.0125635	0.0193767	-0.0254149	0.0505418	0.51674	0.689381	0.0657297	0.0536207	-0.0393668	0.170826	0.220263	0.585883	no
mh_p_ksads__gad__worry__6mo__past_sx	Mood, stress & psychiatric symptoms	KSADS Modules	Parent	Symptom: Worrying, duration lasting at least 6 months - Past [Parent]	binary	6321	1270	633	158	0.0708803	0.00901385	0.0532132	0.0885475	3.73568e-15	2.60379e-14	0.0843251	0.0199195	0.0452828	0.123367	2.30299e-05	0.000353165	0.106216	0.0358488	0.0359521	0.176479	0.00304771	0.0451915	no
mh_p_ksads__gad__worry__6mo__pres_sx	Mood, stress & psychiatric symptoms	KSADS Modules	Parent	Symptom: Worrying, duration lasting at least 6 months - Present [Parent]	binary	6321	1270	633	72	0.0565797	0.0085088	0.0399025	0.073257	2.93976e-11	1.22429e-10	0.0506704	0.0183598	0.0146853	0.0866556	0.00578257	0.0227012	0.0693348	0.0471547	-0.0230884	0.161758	0.141462	0.461884	no
mh_p_ksads__gad__worry__diffctrl__past_sx	Mood, stress & psychiatric symptoms	KSADS Modules	Parent	Symptom: Difficulty controlling worries - Past [Parent]	binary	6321	1270	633	186	0.0792197	0.00954473	0.060512	0.0979273	1.04259e-16	9.05656e-16	0.0612007	0.0204731	0.0210735	0.101328	0.00279592	0.0130701	0.0712753	0.0359129	0.000885992	0.141665	0.0471811	0.247382	no
mh_p_ksads__gad__worry__diffctrl__pres_sx	Mood, stress & psychiatric symptoms	KSADS Modules	Parent	Symptom: Difficulty controlling worries - Present [Parent]	binary	6321	1270	633	60	0.0474723	0.00827086	0.0312614	0.0636831	9.48432e-09	3.02045e-08	0.0475427	0.0172763	0.0136812	0.0814043	0.00592501	0.0231046	0.0599217	0.0489036	-0.0359293	0.155773	0.220461	0.585883	no
mh_p_ksads__gad__worry__excess__past_sx	Mood, stress & psychiatric symptoms	KSADS Modules	Parent	Symptom: Excessive worries more days than not - Past [Parent]	binary	6321	1270	633	224	0.0786747	0.00948309	0.0600879	0.0972616	1.07386e-16	9.2935e-16	0.0710386	0.019813	0.0322052	0.109872	0.000336482	0.00272937	0.0808927	0.0373693	0.00764893	0.154136	0.0304118	0.199433	no
mh_p_ksads__gad__worry__excess__pres_sx	Mood, stress & psychiatric symptoms	KSADS Modules	Parent	Symptom: Excessive worries more days than not - Present [Parent]	binary	6321	1270	633	80	0.0583206	0.00845421	0.0417503	0.0748909	5.25898e-12	2.39587e-11	0.05254	0.0177676	0.0177156	0.0873644	0.0031057	0.0141993	0.0713687	0.0482873	-0.0232744	0.166012	0.139407	0.457744	no
mh_p_ksads__gad__worry__multi__past_sx	Mood, stress & psychiatric symptoms	KSADS Modules	Parent	Symptom: Excessive worries across breadth of domains - Past [Parent]	binary	6321	1270	633	191	0.0805528	0.00930553	0.0623139	0.0987916	4.86715e-18	5.10393e-17	0.0733651	0.0204445	0.0332939	0.113436	0.00033258	0.00270715	0.0692382	0.0345118	0.00159519	0.136881	0.0448326	0.241327	no
mh_p_ksads__gad__worry__multi__pres_sx	Mood, stress & psychiatric symptoms	KSADS Modules	Parent	Symptom: Excessive worries across breadth of domains - Present [Parent]	binary	6321	1270	633	78	0.0575564	0.00839556	0.0411011	0.0740117	7.1024e-12	3.18581e-11	0.0489382	0.0176022	0.0144379	0.0834386	0.00543195	0.0218047	0.0546367	0.0455122	-0.0345671	0.143841	0.229951	0.601264	no
mh_p_ksads__gad__worry__sympt__past_sx	Mood, stress & psychiatric symptoms	KSADS Modules	Parent	Symptom: Worry associated with defined symptom(s) - Past [Parent]	binary	6321	1270	633	211	0.0778175	0.0094631	0.0592699	0.0963652	1.98045e-16	1.64075e-15	0.0691525	0.0200707	0.0298139	0.108491	0.00057012	0.00409642	0.0831541	0.0370312	0.0105729	0.155735	0.0247351	0.173078	no
mh_p_ksads__gad__worry__sympt__pres_sx	Mood, stress & psychiatric symptoms	KSADS Modules	Parent	Symptom: Worry associated with defined symptom(s) - Present [Parent]	binary	6321	1270	633	60	0.0567562	0.00836725	0.0403564	0.073156	1.17591e-11	5.17487e-11	0.0334127	0.0155077	0.00301758	0.0638079	0.0311943	0.0819642	0.0500878	0.0448664	-0.0378504	0.138026	0.264261	0.652386	no
mh_p_ksads__ocd__compuls__past_sx	Mood, stress & psychiatric symptoms	KSADS Modules	Parent	Symptom: Compulsions - Past [Parent]	binary	6321	1270	633	174	0.0393342	0.00908684	0.021524	0.0571444	1.49993e-05	3.41667e-05	0.0435688	0.0193124	0.00571654	0.0814211	0.0240704	0.0670286	0.0112757	0.0438446	-0.0746596	0.097211	0.797044	1	no
mh_p_ksads__ocd__compuls__pres_sx	Mood, stress & psychiatric symptoms	KSADS Modules	Parent	Symptom: Compulsions - Present [Parent]	binary	6321	1270	633	163	0.051886	0.00898628	0.0342729	0.0694991	7.74495e-09	2.49726e-08	0.0585228	0.0188121	0.021651	0.0953946	0.00186515	0.00982368	0.0849562	0.0399034	0.00674558	0.163167	0.0332503	0.209258	no
mh_p_ksads__ocd__compuls__prvntanx__past_sx	Mood, stress & psychiatric symptoms	KSADS Modules	Parent	Symptom: Purpose of compulsions to prevent/reduce anxiety or prevent dreaded event - Past [Parent]	binary	6319	1270	633	68	0.0235255	0.0105175	0.00291115	0.0441399	0.0253001	0.0402038	0.0230349	0.0239421	-0.0238916	0.0699613	0.335995	0.49885	-0.0111694	0.0578959	-0.124645	0.102306	0.84702	1	no
mh_p_ksads__ocd__compuls__prvntanx__pres_sx	Mood, stress & psychiatric symptoms	KSADS Modules	Parent	Symptom: Purpose of compulsions to prevent/reduce anxiety or prevent dreaded event - Present [Parent]	binary	6321	1270	633	137	0.0503538	0.00918855	0.0323443	0.0683634	4.25183e-08	1.26576e-07	0.0610159	0.0205845	0.0206703	0.101361	0.00303501	0.0139911	0.11073	0.0426882	0.0270617	0.194399	0.00948835	0.0973079	no
mh_p_ksads__ocd__compuls__tcnsm__past_sx	Mood, stress & psychiatric symptoms	KSADS Modules	Parent	Symptom: Compulsions time consuming - Past [Parent]	binary	6319	1270	633	36	0.0334888	0.00975353	0.0143719	0.0526058	0.000595826	0.00115398	0.0417902	0.0200521	0.00248805	0.0810923	0.037153	0.0942179	0.0361626	0.0463404	-0.0546645	0.12699	0.435173	0.843809	no
mh_p_ksads__ocd__compuls__tcnsm__pres_sx	Mood, stress & psychiatric symptoms	KSADS Modules	Parent	Symptom: Compulsions time consuming - Present [Parent]	binary	6321	1270	633	50	0.0569057	0.00982922	0.0376404	0.0761709	7.06225e-09	2.28664e-08	0.0613852	0.0208678	0.0204843	0.102286	0.003265	0.0147878	0.0958986	0.0553726	-0.0126316	0.204429	0.0832951	0.346889	no
mh_p_ksads__ocd__obsess__intru__past_sx	Mood, stress & psychiatric symptoms	KSADS Modules	Parent	Symptom: Obsessive thoughts experienced as intrusive/unwanted - Past [Parent]	binary	6319	1270	633	38	0.0135605	0.00976343	-0.00557587	0.0326968	0.164862	0.220321	0.00641138	0.0183395	-0.029534	0.0423568	0.726643	0.875485	0.0018392	0.039273	-0.075136	0.0788144	0.962648	1	no
mh_p_ksads__ocd__obsess__intru__pres_sx	Mood, stress & psychiatric symptoms	KSADS Modules	Parent	Symptom: Obsessive thoughts experienced as intrusive/unwanted - Present [Parent]	binary	6321	1270	633	72	0.0450914	0.00875888	0.027924	0.0622588	2.63167e-07	7.13215e-07	0.0372077	0.0192014	-0.000427143	0.0748425	0.0526532	0.122375	0.0724242	0.0470734	-0.0198396	0.164688	0.123917	0.426744	no
mh_p_ksads__ocd__obsess__past_sx	Mood, stress & psychiatric symptoms	KSADS Modules	Parent	Symptom: Obsessions - Past [Parent]	binary	6321	1270	633	202	0.050241	0.00877218	0.0330475	0.0674345	1.02035e-08	3.23182e-08	0.0538364	0.0180392	0.0184796	0.0891931	0.00284118	0.0132286	0.06353	0.0407882	-0.0164149	0.143475	0.119338	0.419785	no
mh_p_ksads__ocd__obsess__pres_sx	Mood, stress & psychiatric symptoms	KSADS Modules	Parent	Symptom: Obsessions - Present [Parent]	binary	6321	1270	633	162	0.057619	0.00859021	0.0407822	0.0744558	1.97959e-11	8.42502e-11	0.0620156	0.0183475	0.0260544	0.0979768	0.00072473	0.0048343	0.061137	0.0368319	-0.0110536	0.133328	0.0969362	0.378002	no
mh_p_ksads__ocd__obsess__tcnsm__past_sx	Mood, stress & psychiatric symptoms	KSADS Modules	Parent	Symptom: Obsessions time consuming - Past [Parent]	binary	6319	1270	633	33	0.0291357	0.0102876	0.00897214	0.0492993	0.00462382	0.00806312	0.0382609	0.0180283	0.00292548	0.0735964	0.0338149	0.0873709	0.0314795	0.0446564	-0.0560471	0.119006	0.480856	0.884927	no
mh_p_ksads__ocd__obsess__tcnsm__pres_sx	Mood, stress & psychiatric symptoms	KSADS Modules	Parent	Symptom: Obsessions time consuming - Present [Parent]	binary	6321	1270	633	49	0.0468475	0.00932941	0.0285618	0.0651331	5.1274e-07	1.34724e-06	0.0258928	0.0224661	-0.0181408	0.0699264	0.249104	0.401048	0.0754121	0.0589258	-0.0400824	0.190907	0.200622	0.557987	no
mh_p_ksads__ocd__suprstho__past_sx	Mood, stress & psychiatric symptoms	KSADS Modules	Parent	Symptom: Attempts to suppress or neutralize thoughts - Past [Parent]	binary	6321	1270	633	46	0.0180646	0.00726193	0.00383123	0.032298	0.0128616	0.021311	0.0127913	0.0132078	-0.0130959	0.0386786	0.332811	0.496193	0.00211362	0.0279133	-0.0525965	0.0568238	0.939641	1	no
mh_p_ksads__ocd__suprstho__pres_sx	Mood, stress & psychiatric symptoms	KSADS Modules	Parent	Symptom: Attempts to suppress or neutralize thoughts - Present [Parent]	binary	6321	1270	633	87	0.0460437	0.00883218	0.0287326	0.0633548	1.85635e-07	5.11311e-07	0.0495896	0.019938	0.010511	0.0886682	0.0128758	0.0413448	0.068029	0.0442117	-0.0186258	0.154684	0.123875	0.426744	no
mh_p_ksads__panic__attack__maladp__past_sx	Mood, stress & psychiatric symptoms	KSADS Modules	Parent	Symptom: Maladaptive change in behavior due to attacks - Past [Parent]	binary	6321	1270	633	44	0.0391914	0.00838505	0.0227567	0.0556261	2.95447e-06	7.21722e-06	0.0201523	0.0162539	-0.0117053	0.0520099	0.215033	0.358851	0.0657288	0.0342286	-0.00135914	0.132817	0.054821	0.274729	no
mh_p_ksads__panic__attack__maladp__pres_sx	Mood, stress & psychiatric symptoms	KSADS Modules	Parent	Symptom: Maladaptive change in behavior due to attacks - Present [Parent]	binary	6321	1270	633	15	0.0362897	0.0101787	0.0163395	0.0562399	0.000363476	0.000723842	0.0470846	0.026304	-0.00447121	0.0986404	0.0734511	0.159658						1	no
mh_p_ksads__panic__attack__past_sx	Mood, stress & psychiatric symptoms	KSADS Modules	Parent	Symptom: Panic attacks - Past [Parent]	binary	6321	1270	633	107	0.0663142	0.00920529	0.0482719	0.0843566	5.85029e-13	3.03329e-12	0.0465232	0.0183661	0.0105257	0.0825207	0.0113057	0.0376532	0.014262	0.0361428	-0.0565779	0.0851019	0.693137	1	no
mh_p_ksads__panic__attack__pres_sx	Mood, stress & psychiatric symptoms	KSADS Modules	Parent	Symptom: Panic attacks - Present [Parent]	binary	6321	1270	633	113	0.0633376	0.00883461	0.0460218	0.0806535	7.54044e-13	3.81612e-12	0.0667325	0.0175477	0.0323389	0.101126	0.000143005	0.00143498	0.0548322	0.0328974	-0.00964667	0.119311	0.0955612	0.374523	no
mh_p_ksads__panic__sympt__past_sx	Mood, stress & psychiatric symptoms	KSADS Modules	Parent	Symptom: Panic symptoms - Past [Parent]	binary	6321	1270	633	109	0.0831843	0.00927203	0.0650112	0.101358	2.92403e-19	3.69953e-18	0.0744417	0.019389	0.0364392	0.112444	0.000123348	0.00128194	0.0588818	0.0415277	-0.0225126	0.140276	0.156223	0.488417	no
mh_p_ksads__panic__sympt__pres_sx	Mood, stress & psychiatric symptoms	KSADS Modules	Parent	Symptom: Panic symptoms - Present [Parent]	binary	6321	1270	633	99	0.0743033	0.00854099	0.057563	0.0910437	3.33024e-18	3.58926e-17	0.0649661	0.0178877	0.0299063	0.100026	0.000281344	0.00235601	0.0662298	0.0366026	-0.0055113	0.137971	0.0703844	0.312105	no
mh_p_ksads__panic__worry__attack__past_sx	Mood, stress & psychiatric symptoms	KSADS Modules	Parent	Symptom: Persistent worry about additional attacks or their consequences - Past [Parent]	binary	6321	1270	633	78	0.0526964	0.00897734	0.0351009	0.070292	4.35952e-09	1.44572e-08	0.0301958	0.0163452	-0.00184071	0.0622323	0.0646913	0.14343	0.0143157	0.0348655	-0.0540207	0.0826521	0.681368	1	no
mh_p_ksads__panic__worry__attack__pres_sx	Mood, stress & psychiatric symptoms	KSADS Modules	Parent	Symptom: Persistent worry about additional attacks or their consequences - Present [Parent]	binary	6321	1270	633	17	0.0351075	0.00876475	0.0179286	0.0522864	6.18776e-05	0.000134627	0.0435385	0.0220167	0.000385773	0.0866913	0.0479827	0.113635						1	no
mh_p_ksads__ptsd__anhed__past_sx	Mood, stress & psychiatric symptoms	KSADS Modules	Parent	Symptom: Anhedonia related to PTSD - Past [Parent]	binary	6319	1270	633	21	0.0492316	0.0118532	0.0259993	0.0724638	3.27518e-05	7.31027e-05	-0.00134736	0.0154025	-0.0315363	0.0288415	0.930292	1	-0.0183123	0.0367958	-0.090432	0.0538073	0.618713	0.998042	no
mh_p_ksads__ptsd__anhed__pres_sx	Mood, stress & psychiatric symptoms	KSADS Modules	Parent	Symptom: Anhedonia related to PTSD - Present [Parent]	binary	6319	1270	633	<10	0.0266418	0.0111471	0.00479347	0.0484902	0.0168475	0.027601						1						1	no
mh_p_ksads__ptsd__avoid__extrmnd__past_sx	Mood, stress & psychiatric symptoms	KSADS Modules	Parent	Symptom: Efforts to avoid external reminders of trauma - Past [Parent]	binary	6321	1270	633	56	0.0537187	0.00971494	0.0346774	0.07276	3.21163e-08	9.6848e-08	0.0426912	0.0216068	0.000341793	0.0850405	0.0481753	0.11386	0.030018	0.0262401	-0.0214127	0.0814486	0.252635	0.632977	no
mh_p_ksads__ptsd__avoid__extrmnd__pres_sx	Mood, stress & psychiatric symptoms	KSADS Modules	Parent	Symptom: Efforts to avoid external reminders of trauma - Present [Parent]	binary	6321	1270	633	13	0.0314771	0.00788131	0.0160298	0.0469245	6.49958e-05	0.000141148	0.0165095	0.0118309	-0.006679	0.039698	0.162877	0.292575						1	no
mh_p_ksads__ptsd__avoid__trmatho__past_sx	Mood, stress & psychiatric symptoms	KSADS Modules	Parent	Symptom: Efforts to avoids thoughts of trauma - Past [Parent]	binary	6321	1270	633	156	0.0724325	0.00943604	0.0539379	0.0909271	1.63935e-14	1.06011e-13	0.0503769	0.0208363	0.00953779	0.0912161	0.0156168	0.0482175	0.0328318	0.0269365	-0.0199638	0.0856274	0.222899	0.590339	no
mh_p_ksads__ptsd__avoid__trmatho__pres_sx	Mood, stress & psychiatric symptoms	KSADS Modules	Parent	Symptom: Efforts to avoids thoughts of trauma - Present [Parent]	binary	6321	1270	633	19	0.0377329	0.00810749	0.0218422	0.0536236	3.25429e-06	7.93297e-06	0.00966912	0.0087656	-0.00751144	0.0268497	0.269994	0.42412						1	no
mh_p_ksads__ptsd__concprob__past_sx	Mood, stress & psychiatric symptoms	KSADS Modules	Parent	Symptom: Concentration problems - Past [Parent]	binary	6321	1270	633	102	0.0892018	0.00930048	0.0709729	0.107431	8.7148e-22	1.53697e-20	0.044531	0.0187096	0.0078601	0.0812019	0.0173075	0.0524634	0.0145902	0.0269061	-0.0381457	0.0673261	0.587637	0.977157	no
mh_p_ksads__ptsd__concprob__pres_sx	Mood, stress & psychiatric symptoms	KSADS Modules	Parent	Symptom: Concentration problems - Present [Parent]	binary	6321	1270	633	40	0.0436472	0.00880688	0.0263857	0.0609087	7.19471e-07	1.87143e-06	0.0043717	0.0163361	-0.027647	0.0363904	0.789	0.923475	-0.0192624	0.0219871	-0.0623571	0.0238322	0.380986	0.793106	no
mh_p_ksads__ptsd__depersnl__past_sx	Mood, stress & psychiatric symptoms	KSADS Modules	Parent	Symptom: PTSD depersonalization - Past [Parent]	binary	5671	1132	565	17	0.0602308	0.012479	0.0357719	0.0846897	1.38908e-06	3.51499e-06	0.0656616	0.0296536	0.00754048	0.123783	0.0268092	0.0725429						1	no
mh_p_ksads__ptsd__derealztn__past_sx	Mood, stress & psychiatric symptoms	KSADS Modules	Parent	Symptom: PTSD derealization - Past [Parent]	binary	5671	1132	565	15	0.066934	0.0126493	0.0421413	0.0917267	1.21316e-07	3.42749e-07	0.0594188	0.030655	-0.000664997	0.119503	0.0525858	0.122375						1	no
mh_p_ksads__ptsd__detach__past_sx	Mood, stress & psychiatric symptoms	KSADS Modules	Parent	Symptom: Feelings of detachment - Past [Parent]	binary	6321	1270	633	71	0.0808872	0.00915108	0.0629511	0.0988233	9.65081e-19	1.14046e-17	0.0597386	0.0197954	0.0209396	0.0985377	0.00254618	0.0120723	0.0334488	0.0290655	-0.0235196	0.0904173	0.249812	0.629395	no
mh_p_ksads__ptsd__detach__pres_sx	Mood, stress & psychiatric symptoms	KSADS Modules	Parent	Symptom: Feelings of detachment - Present [Parent]	binary	6321	1270	633	<10	0.0338266	0.00872387	0.0167278	0.0509253	0.000105548	0.000222972						1						1	no
mh_p_ksads__ptsd__distortcog__cause__past_sx	Mood, stress & psychiatric symptoms	KSADS Modules	Parent	Symptom: Distorted cognitions about the causes of the trauma - Past [Parent]	binary	6321	1270	633	49	0.0836857	0.00997016	0.0641442	0.103227	4.71431e-17	4.30389e-16	0.0599922	0.0196983	0.0213836	0.0986009	0.00232251	0.0115039	0.0606743	0.0338587	-0.00568873	0.127037	0.0731352	0.320035	no
mh_p_ksads__ptsd__distortcog__cause__pres_sx	Mood, stress & psychiatric symptoms	KSADS Modules	Parent	Symptom: Distorted cognitions about the causes of the trauma - Present [Parent]	binary	6321	1270	633	<10	0.0190761	0.00937354	0.000704002	0.0374483	0.0418403	0.0636629						1						1	yes
mh_p_ksads__ptsd__distortcog__consq__past_sx	Mood, stress & psychiatric symptoms	KSADS Modules	Parent	Symptom: Distorted cognitions about the consequences of the trauma - Past [Parent]	binary	6321	1270	633	73	0.0712788	0.00946558	0.0527263	0.0898314	5.0615e-14	3.06056e-13	0.0427942	0.0162953	0.0108554	0.0747329	0.00863524	0.0305979	0.0331128	0.0262729	-0.0183821	0.0846077	0.207546	0.567098	no
mh_p_ksads__ptsd__distortcog__consq__pres_sx	Mood, stress & psychiatric symptoms	KSADS Modules	Parent	Symptom: Distorted cognitions about the consequences of the trauma - Present [Parent]	binary	6321	1270	633	<10	0.0228534	0.00869749	0.00580632	0.0399005	0.00859933	0.0145383						1						1	yes
mh_p_ksads__ptsd__emot__neg__past_sx	Mood, stress & psychiatric symptoms	KSADS Modules	Parent	Symptom: Persistent negative emotional states - Past [Parent]	binary	6321	1270	633	136	0.0841099	0.00955032	0.0653913	0.102829	1.28515e-18	1.4811e-17	0.040752	0.0196063	0.00232364	0.0791803	0.037662	0.0949914	0.0459948	0.0278774	-0.00864499	0.100635	0.0989648	0.382073	no
mh_p_ksads__ptsd__emot__neg__pres_sx	Mood, stress & psychiatric symptoms	KSADS Modules	Parent	Symptom: Persistent negative emotional states - Present [Parent]	binary	6321	1270	633	24	0.0447438	0.00823924	0.0285949	0.0608927	5.61719e-08	1.64488e-07	0.0317705	0.0155196	0.00135206	0.062189	0.0406464	0.100326	0.0362894	0.0280414	-0.0186717	0.0912505	0.195618	0.554012	no
mh_p_ksads__ptsd__emot__nopos__past_sx	Mood, stress & psychiatric symptoms	KSADS Modules	Parent	Symptom: Inability to experience positive emotions - Past [Parent]	binary	6321	1270	633	58	0.0680661	0.00877012	0.0508766	0.0852555	8.41754e-15	5.59887e-14	0.0301797	0.0164759	-0.0021131	0.0624725	0.0669893	0.147821	0.0178145	0.0267179	-0.0345526	0.0701816	0.504923	0.907692	no
mh_p_ksads__ptsd__emot__nopos__pres_sx	Mood, stress & psychiatric symptoms	KSADS Modules	Parent	Symptom: Inability to experience positive emotions - Present [Parent]	binary	6321	1270	633	<10	0.0212442	0.00829604	0.00498391	0.0375044	0.0104444	0.01748						1						1	no
mh_p_ksads__ptsd__extrmnd__distrs__past_sx	Mood, stress & psychiatric symptoms	KSADS Modules	Parent	Symptom: Distress at reminders, external cues - Past [Parent]	binary	6321	1270	633	82	0.0712758	0.00991087	0.0518505	0.0907011	6.39986e-13	3.29621e-12	0.0590883	0.0205694	0.0187722	0.0994044	0.00407075	0.0174847	0.0378824	0.0272897	-0.0156055	0.0913702	0.16509	0.506964	no
mh_p_ksads__ptsd__extrmnd__distrs__pres_sx	Mood, stress & psychiatric symptoms	KSADS Modules	Parent	Symptom: Distress at reminders, external cues - Present [Parent]	binary	6321	1270	633	11	0.0308417	0.00787905	0.0153987	0.0462846	9.06322e-05	0.000194105	0.024931	0.012075	0.00126403	0.048598	0.0389531	0.0968834						1	no
mh_p_ksads__ptsd__flshbck__past_sx	Mood, stress & psychiatric symptoms	KSADS Modules	Parent	Symptom: Dissociative reactions (flashbacks) - Past [Parent]	binary	6321	1270	633	61	0.0636707	0.00938046	0.045285	0.0820564	1.14025e-11	5.02746e-11	0.0623703	0.0191755	0.0247862	0.0999544	0.00114356	0.00684374	0.0617754	0.02893	0.00507257	0.118478	0.0327333	0.208205	no
mh_p_ksads__ptsd__flshbck__pres_sx	Mood, stress & psychiatric symptoms	KSADS Modules	Parent	Symptom: Dissociative reactions (flashbacks) - Present [Parent]	binary	6321	1270	633	<10	0.02435	0.00812769	0.00841978	0.0402803	0.00273602	0.00489205						1						1	no
mh_p_ksads__ptsd__hyprvigl__past_sx	Mood, stress & psychiatric symptoms	KSADS Modules	Parent	Symptom: Hypervigilance - Past [Parent]	binary	6321	1270	633	48	0.0684285	0.00875433	0.0512701	0.085587	5.42952e-15	3.69588e-14	0.0429747	0.0196826	0.0043969	0.0815526	0.0290071	0.0774409	0.024923	0.0314133	-0.0366471	0.0864931	0.427551	0.837826	no
mh_p_ksads__ptsd__hyprvigl__pres_sx	Mood, stress & psychiatric symptoms	KSADS Modules	Parent	Symptom: Hypervigilance - Present [Parent]	binary	6321	1270	633	<10	0.0178529	0.0098517	-0.00145639	0.0371623	0.0699602	0.101164						1						1	yes
mh_p_ksads__ptsd__intrmnd__distrs__past_sx	Mood, stress & psychiatric symptoms	KSADS Modules	Parent	Symptom: Distress at internal reminders of trauma - Past [Parent]	binary	6321	1270	633	171	0.0870189	0.0096868	0.0680328	0.106005	2.62895e-19	3.36274e-18	0.0614868	0.0221723	0.018029	0.104945	0.00555197	0.022094	0.0430962	0.0281232	-0.0120254	0.0982177	0.125423	0.430309	no
mh_p_ksads__ptsd__intrmnd__distrs__pres_sx	Mood, stress & psychiatric symptoms	KSADS Modules	Parent	Symptom: Distress at internal reminders of trauma - Present [Parent]	binary	6321	1270	633	12	0.0317694	0.00785644	0.0163707	0.047168	5.26062e-05	0.000116083	0.00717723	0.0153607	-0.0229297	0.0372841	0.640323	0.801867						1	no
mh_p_ksads__ptsd__irrit__past_sx	Mood, stress & psychiatric symptoms	KSADS Modules	Parent	Symptom: Irritable or aggressive behavior - Past [Parent]	binary	6321	1270	633	113	0.0835776	0.00915757	0.0656288	0.101526	7.06724e-20	1.00936e-18	0.0657529	0.018618	0.0292618	0.102244	0.000412905	0.00320414	0.042749	0.0271878	-0.0105391	0.096037	0.115867	0.415457	no
mh_p_ksads__ptsd__irrit__pres_sx	Mood, stress & psychiatric symptoms	KSADS Modules	Parent	Symptom: Irritable or aggressive behavior - Present [Parent]	binary	6321	1270	633	28	0.0482269	0.00780121	0.0329366	0.0635173	6.33019e-10	2.31345e-09	0.0273622	0.0154533	-0.00292634	0.0576507	0.0766216	0.164866	0.0302032	0.0252983	-0.0193815	0.0797879	0.232525	0.603158	no
mh_p_ksads__ptsd__memloss__past_sx	Mood, stress & psychiatric symptoms	KSADS Modules	Parent	Symptom: Inability to recall aspects of trauma - Past [Parent]	binary	6321	1270	633	54	0.0446461	0.00988929	0.0252631	0.0640291	6.34391e-06	1.507e-05	0.034876	0.0229363	-0.0100792	0.0798312	0.128371	0.243434	0.0172625	0.031151	-0.0437934	0.0783185	0.579472	0.970312	no
mh_p_ksads__ptsd__memloss__pres_sx	Mood, stress & psychiatric symptoms	KSADS Modules	Parent	Symptom: Inability to recall aspects of trauma - Present [Parent]	binary	6321	1270	633	<10	0.0189247	0.00812499	0.00299977	0.0348497	0.0198483	0.0321996	0.0252124	0.0203129	-0.0146008	0.0650256	0.214531	0.358784						1	no
mh_p_ksads__ptsd__negblf__past_sx	Mood, stress & psychiatric symptoms	KSADS Modules	Parent	Symptom: Persistent negative beliefs or expectations - Past [Parent]	binary	6321	1270	633	70	0.0775224	0.00949685	0.0589085	0.0961362	3.26931e-16	2.57127e-15	0.0494698	0.0191177	0.0119992	0.0869404	0.00966329	0.0332783	0.0431843	0.0324533	-0.0204242	0.106793	0.183301	0.536086	no
mh_p_ksads__ptsd__negblf__pres_sx	Mood, stress & psychiatric symptoms	KSADS Modules	Parent	Symptom: Persistent negative beliefs or expectations - Present [Parent]	binary	6321	1270	633	<10	0.0245416	0.00939807	0.00612136	0.0429618	0.00901875	0.0152142						1						1	yes
mh_p_ksads__ptsd__nghtmr__past_sx	Mood, stress & psychiatric symptoms	KSADS Modules	Parent	Symptom: Nightmares - Past [Parent]	binary	6321	1270	633	57	0.063176	0.00966626	0.0442301	0.0821219	6.33014e-11	2.54079e-10	0.0465891	0.0186667	0.0100024	0.0831759	0.0125658	0.0405169	0.0198878	0.0340401	-0.0468308	0.0866063	0.559055	0.95068	no
mh_p_ksads__ptsd__nghtmr__pres_sx	Mood, stress & psychiatric symptoms	KSADS Modules	Parent	Symptom: Nightmares - Present [Parent]	binary	6321	1270	633	22	0.0326056	0.00909261	0.014784	0.0504271	0.000335867	0.000670581	0.0273601	0.0132628	0.00136491	0.0533552	0.0391209	0.0970933	0.0367853	0.0292432	-0.0205314	0.094102	0.208425	0.568832	no
mh_p_ksads__ptsd__physreact__past_sx	Mood, stress & psychiatric symptoms	KSADS Modules	Parent	Symptom: Physiological reactivity to reminders of trauma - Past [Parent]	binary	6321	1270	633	32	0.052993	0.00963585	0.0341067	0.0718793	3.80729e-08	1.13633e-07	0.0390678	0.0173917	0.00497998	0.0731556	0.0246822	0.0679197	0.0472349	0.0253401	-0.00243165	0.0969014	0.0623162	0.290144	no
mh_p_ksads__ptsd__physreact__pres_sx	Mood, stress & psychiatric symptoms	KSADS Modules	Parent	Symptom: Physiological reactivity to reminders of trauma - Present [Parent]	binary	6321	1270	633	29	0.0518694	0.00831592	0.0355702	0.0681686	4.45019e-10	1.65232e-09	0.0331831	0.0134075	0.00690434	0.0594619	0.0133251	0.0425527	0.0403752	0.0248405	-0.00831216	0.0890626	0.104082	0.391738	no
mh_p_ksads__ptsd__rckls__past_sx	Mood, stress & psychiatric symptoms	KSADS Modules	Parent	Symptom: Reckless or self-destructive behavior - Past [Parent]	binary	6321	1270	633	27	0.0458497	0.00878354	0.028634	0.0630655	1.78962e-07	4.94802e-07	0.0420922	0.0206145	0.00168783	0.0824965	0.0411638	0.100873	0.0400348	0.0334417	-0.025511	0.105581	0.231248	0.602175	no
mh_p_ksads__ptsd__rckls__pres_sx	Mood, stress & psychiatric symptoms	KSADS Modules	Parent	Symptom: Reckless or self-destructive behavior - Present [Parent]	binary	6321	1270	633	76	0.0534917	0.0082032	0.0374134	0.06957	6.99177e-11	2.79191e-10	0.0411487	0.0203829	0.00119827	0.0810992	0.0435092	0.105841	0.0232193	0.0275403	-0.0307597	0.0771983	0.399171	0.812152	no
mh_p_ksads__ptsd__sleepdistb__past_sx	Mood, stress & psychiatric symptoms	KSADS Modules	Parent	Symptom: Sleep disturbance - Past [Parent]	binary	6321	1270	633	103	0.0779106	0.0091865	0.0599051	0.0959161	2.2329e-17	2.11309e-16	0.0469507	0.0186156	0.010464	0.0834373	0.0116653	0.0386298	0.024562	0.0250201	-0.0244774	0.0736014	0.326252	0.725446	no
mh_p_ksads__ptsd__sleepdistb__pres_sx	Mood, stress & psychiatric symptoms	KSADS Modules	Parent	Symptom: Sleep disturbance - Present [Parent]	binary	6321	1270	633	28	0.0541037	0.00954234	0.0354007	0.0728067	1.42919e-08	4.44805e-08	0.0339429	0.0152726	0.00400863	0.0638771	0.0262514	0.0712276	0.0327956	0.0321265	-0.0301724	0.0957636	0.307337	0.706415	no
mh_p_ksads__ptsd__startle__past_sx	Mood, stress & psychiatric symptoms	KSADS Modules	Parent	Symptom: Exaggerated startle response - Past [Parent]	binary	6321	1270	633	86	0.0678241	0.00893068	0.0503199	0.0853282	3.08971e-14	1.93877e-13	0.0387473	0.0161048	0.00718184	0.0703128	0.0161308	0.0492168	-0.0328868	0.0252066	-0.0822917	0.0165181	0.191998	0.547966	no
mh_p_ksads__ptsd__startle__pres_sx	Mood, stress & psychiatric symptoms	KSADS Modules	Parent	Symptom: Exaggerated startle response - Present [Parent]	binary	6321	1270	633	25	0.0473544	0.00838349	0.0309227	0.063786	1.61829e-08	4.99651e-08	0.0405077	0.0151528	0.0108082	0.0702073	0.00751145	0.027845	0.0356856	0.0221752	-0.00777781	0.0791491	0.10756	0.397983	no
mh_p_ksads__ptsd__trma__evnt__pres_sx	Mood, stress & psychiatric symptoms	KSADS Modules	Parent	Symptom: History of traumatic event - Present [Parent]	binary	6321	1270	633	312	0.0762831	0.0100597	0.0565661	0.0960001	3.37519e-14	2.10092e-13	0.0424176	0.0239625	-0.00454895	0.0893842	0.0766998	0.164873	0.00263849	0.0225848	-0.0416277	0.0469046	0.906998	1	no
mh_p_ksads__ptsd__trmatho__intru__past_sx	Mood, stress & psychiatric symptoms	KSADS Modules	Parent	Symptom: Intrusive distressing thoughts about the trauma - Past [Parent]	binary	6321	1270	633	111	0.0774873	0.00945229	0.0589608	0.0960137	2.44974e-16	2.00105e-15	0.0292235	0.0177328	-0.0055328	0.0639798	0.0993545	0.200632	0.0515192	0.0273926	-0.00217035	0.105209	0.0600034	0.287245	no
mh_p_ksads__ptsd__trmatho__intru__pres_sx	Mood, stress & psychiatric symptoms	KSADS Modules	Parent	Symptom: Intrusive distressing thoughts about the trauma - Present [Parent]	binary	6321	1270	633	<10	0.0180704	0.00640651	0.00551359	0.0306271	0.00479306	0.00835197						1						1	no
mh_p_ksads__sleep__insom__past_sx	Mood, stress & psychiatric symptoms	KSADS Modules	Parent	Symptom: Insomnia - Past [Parent]	binary	6321	1270	633	204	0.0677986	0.00903538	0.0500892	0.0855079	6.2055e-14	3.7233e-13	0.0417499	0.0202006	0.00215666	0.0813432	0.0387566	0.0964977	0.114259	0.0371824	0.041382	0.187137	0.00211956	0.0373813	no
mh_p_ksads__sleep__insom__pres_sx	Mood, stress & psychiatric symptoms	KSADS Modules	Parent	Symptom: Insomnia - Present [Parent]	binary	6321	1270	633	75	0.0523589	0.00882301	0.0350658	0.069652	2.95009e-09	9.98228e-09	0.0393803	0.018345	0.0034241	0.0753366	0.0318211	0.083423	0.0250215	0.033733	-0.0410952	0.0911381	0.458238	0.862392	no
mh_p_ksads__socanx__anx__past_sx	Mood, stress & psychiatric symptoms	KSADS Modules	Parent	Symptom: Social situations invariably provoke anxiety - Past [Parent]	binary	6321	1270	633	222	0.0711077	0.00963358	0.0522259	0.0899895	1.56829e-13	8.88315e-13	0.0797208	0.0205046	0.0395319	0.11991	0.000101093	0.00108454	0.0608506	0.041575	-0.0206365	0.142338	0.143294	0.464957	no
mh_p_ksads__socanx__anx__pres_sx	Mood, stress & psychiatric symptoms	KSADS Modules	Parent	Symptom: Social situations invariably provoke anxiety - Present [Parent]	binary	6321	1270	633	133	0.0467702	0.00825537	0.0305897	0.0629507	1.46661e-08	4.55235e-08	0.0561293	0.0164827	0.0238233	0.0884353	0.000660773	0.00455112	0.0343402	0.0375918	-0.0393397	0.10802	0.360978	0.772387	no
mh_p_ksads__socanx__avoid__past_sx	Mood, stress & psychiatric symptoms	KSADS Modules	Parent	Symptom: Social situations avoided or endured with distress - Past [Parent]	binary	6321	1270	633	144	0.05587	0.00863141	0.0389525	0.0727876	9.61565e-11	3.8135e-10	0.0676205	0.0185436	0.0312749	0.103966	0.000265776	0.00227473	0.0322067	0.0422138	-0.0505324	0.114946	0.445498	0.852894	no
mh_p_ksads__socanx__avoid__pres_sx	Mood, stress & psychiatric symptoms	KSADS Modules	Parent	Symptom: Social situations avoided or endured with distress - Present [Parent]	binary	6321	1270	633	90	0.0433763	0.0082064	0.0272918	0.0594608	1.25246e-07	3.53421e-07	0.0304695	0.01625	-0.00138044	0.0623195	0.0607859	0.136724	-0.00364101	0.034862	-0.0719706	0.0646885	0.91682	1	no
mh_p_ksads__socanx__fear__past_sx	Mood, stress & psychiatric symptoms	KSADS Modules	Parent	Symptom: Fear of social situations - Past [Parent]	binary	6321	1270	633	221	0.0652647	0.00935968	0.0469198	0.0836097	3.10325e-12	1.46539e-11	0.0707431	0.020752	0.0300692	0.111417	0.000652062	0.00453135	0.0564758	0.0415083	-0.0248805	0.137832	0.173643	0.519591	no
mh_p_ksads__socanx__fear__pres_sx	Mood, stress & psychiatric symptoms	KSADS Modules	Parent	Symptom: Fear of social situations - Present [Parent]	binary	6321	1270	633	68	0.032747	0.00824641	0.016584	0.04891	7.15531e-05	0.000155098	0.0356826	0.0159529	0.00441494	0.0669503	0.0253028	0.0692998	0.00285576	0.0332221	-0.0622595	0.067971	0.931498	1	no
mh_p_ksads__socanx__fearexcess__past_sx	Mood, stress & psychiatric symptoms	KSADS Modules	Parent	Symptom: Social fear is excessive given threat or sociocultural context - Past [Parent]	binary	6319	1270	633	118	0.0590982	0.0110786	0.0373842	0.0808123	9.58375e-08	2.73754e-07	0.0748645	0.0251495	0.0255714	0.124158	0.00291298	0.0135358	0.0896296	0.0555804	-0.0193079	0.198567	0.106829	0.396014	no
mh_p_ksads__socanx__fearexcess__pres_sx	Mood, stress & psychiatric symptoms	KSADS Modules	Parent	Symptom: Social fear is excessive given threat or sociocultural context - Present [Parent]	binary	6321	1270	633	116	0.0460939	0.00810893	0.0302004	0.0619874	1.31319e-08	4.098e-08	0.0527932	0.0163587	0.0207302	0.0848562	0.00124995	0.00722714	0.0274654	0.0347616	-0.0406674	0.0955982	0.429465	0.839523	no
mh_p_ksads__suic__attmpt__intrpt__past_sx	Mood, stress & psychiatric symptoms	KSADS Modules	Parent	Symptom: Aborted or interrupted suicide attempts - Past [Parent]	binary	6321	1270	633	14	0.0304775	0.00780462	0.0151804	0.0457746	9.42036e-05	0.000201198	0.0296845	0.0198384	-0.00919874	0.0685678	0.134571	0.251834						1	yes
mh_p_ksads__suic__attmpt__past_sx	Mood, stress & psychiatric symptoms	KSADS Modules	Parent	Symptom: Suicidal attempt - Past [Parent]	binary	6321	1270	633	36	0.0682848	0.0103786	0.0479428	0.0886269	4.72399e-11	1.92263e-10	0.0946673	0.0242296	0.0471773	0.142157	9.34138e-05	0.00102579	0.0970537	0.0518852	-0.00464126	0.198749	0.0614078	0.289462	no
mh_p_ksads__suic__idea__past_sx	Mood, stress & psychiatric symptoms	KSADS Modules	Parent	Symptom: Suicidal ideation - Past [Parent]	binary	6321	1270	633	151	0.0984911	0.00978494	0.0793126	0.11767	7.84293e-24	1.9846e-22	0.0862453	0.0205389	0.0459891	0.126501	2.67949e-05	0.000399863	0.10879	0.0404483	0.0295117	0.188069	0.00715347	0.0826972	no
mh_p_ksads__suic__idea__pres_sx	Mood, stress & psychiatric symptoms	KSADS Modules	Parent	Symptom: Suicidal ideation - Present [Parent]	binary	6321	1270	633	57	0.0497344	0.00851176	0.0330514	0.0664175	5.12603e-09	1.68313e-08	0.0563206	0.0189982	0.0190842	0.0935571	0.00303147	0.0139911	0.0655572	0.0354159	-0.00385803	0.134972	0.0641602	0.296359	no
mh_p_ksads__suic__intnt__past_sx	Mood, stress & psychiatric symptoms	KSADS Modules	Parent	Symptom: Suicidal ideation, intent to act - Past [Parent]	binary	6321	1270	633	36	0.0352991	0.00838065	0.018873	0.0517251	2.53155e-05	5.69416e-05	0.044842	0.0171563	0.0112156	0.0784684	0.00895596	0.0313576	0.0613186	0.0374736	-0.0121296	0.134767	0.101774	0.389046	no
mh_p_ksads__suic__intnt__pres_sx	Mood, stress & psychiatric symptoms	KSADS Modules	Parent	Symptom: Suicidal ideation, intent to act - Present [Parent]	binary	6321	1270	633	<10	0.0154584	0.00989456	-0.00393491	0.0348517	0.118214	0.163131						1						1	yes
mh_p_ksads__suic__plan__past_sx	Mood, stress & psychiatric symptoms	KSADS Modules	Parent	Symptom: Suicidal ideation, specific plan - Past [Parent]	binary	6321	1270	633	15	0.0178802	0.00829774	0.00161662	0.0341438	0.0311754	0.0486063	0.0187949	0.0216587	-0.0236561	0.0612458	0.385517	0.554315						1	no
mh_p_ksads__suic__plan__pres_sx	Mood, stress & psychiatric symptoms	KSADS Modules	Parent	Symptom: Suicidal ideation, specific plan - Present [Parent]	binary	6321	1270	633	<10	0.0220008	0.00983354	0.00272709	0.0412746	0.0252651	0.0401756						1						1	yes
mh_p_ksads__suic__prep__past_sx	Mood, stress & psychiatric symptoms	KSADS Modules	Parent	Symptom: Suicidal behavior, made preparations - Past [Parent]	binary	6321	1270	633	25	0.0217424	0.00869402	0.00470211	0.0387827	0.0123898	0.0205877	0.054069	0.0228929	0.00919895	0.098939	0.0181852	0.0546965	0.0429722	0.042077	-0.0394988	0.125443	0.307124	0.706415	no
mh_p_ksads__suic__prep__pres_sx	Mood, stress & psychiatric symptoms	KSADS Modules	Parent	Symptom: Suicidal behavior, made preparations - Present [Parent]	binary	6321	1270	633	<10	0.0121727	0.00855191	-0.00458903	0.0289345	0.154623	0.20795						1						1	yes
mh_p_ksads__suic__slfinj__nointnt__past_sx	Mood, stress & psychiatric symptoms	KSADS Modules	Parent	Symptom: Self-injury, with no intent to die - Past [Parent]	binary	5671	1132	565	92	0.0801407	0.0121485	0.0563297	0.103952	4.20235e-11	1.71935e-10	0.0894291	0.0244848	0.0414388	0.137419	0.000259774	0.00223156	0.107446	0.0512411	0.00701325	0.207878	0.0360053	0.214374	no
mh_p_ksads__suic__slfinj__nointnt__pres_sx	Mood, stress & psychiatric symptoms	KSADS Modules	Parent	Symptom: Self-injury, with no intent to die - Present [Parent]	binary	5671	1132	565	37	0.0651746	0.0120865	0.0414852	0.0888641	6.95341e-08	2.01338e-07	0.0480709	0.0242053	0.00062854	0.0955132	0.047037	0.11208	0.0590019	0.0413722	-0.0220875	0.140091	0.153832	0.483948	no
mh_p_ksads__suic__slfinj__past_sx	Mood, stress & psychiatric symptoms	KSADS Modules	Parent	Symptom: Self injurious behavio - Past [Parent]	binary	6321	1270	633	131	0.0838203	0.00930017	0.065592	0.102049	2.00918e-19	2.62774e-18	0.0924861	0.0195417	0.0541844	0.130788	2.21486e-06	6.38769e-05	0.0995494	0.0375579	0.025936	0.173163	0.0080358	0.0870108	no
mh_p_ksads__suic__slfinj__pres_sx	Mood, stress & psychiatric symptoms	KSADS Modules	Parent	Symptom: Self injurious behavior - Present [Parent]	binary	6321	1270	633	53	0.0525214	0.00823974	0.0363715	0.0686712	1.8398e-10	7.10161e-10	0.032771	0.0157226	0.00195463	0.0635873	0.0371311	0.0942179	0.0407396	0.0264339	-0.0110709	0.0925501	0.123271	0.425879	no
mh_p_ksads__suic__wishdead__past_sx	Mood, stress & psychiatric symptoms	KSADS Modules	Parent	Symptom: Wishes/better off dead - Past [Parent]	binary	6321	1270	633	174	0.112865	0.0101746	0.0929223	0.132807	1.36071e-28	8.56143e-27	0.086403	0.0211216	0.0450047	0.127801	4.2999e-05	0.000575296	0.147973	0.0427388	0.0642051	0.231741	0.000535643	0.0151785	no
mh_p_ksads__suic__wishdead__pres_sx	Mood, stress & psychiatric symptoms	KSADS Modules	Parent	Symptom: Wishes/better off dead - Present [Parent]	binary	6321	1270	633	18	0.0355655	0.00830463	0.0192884	0.0518426	1.84714e-05	4.19526e-05	0.032454	0.0162513	0.000601516	0.0643066	0.0458237	0.11009						1	no
mh_p_ksads__adhd__avoid__task__past_sx	Mood, stress & psychiatric symptoms	KSADS Modules	Parent	Symptom: Avoids tasks requiring attention - Past [Parent]	binary	6322	1270	633	292	0.063958	0.0081614	0.0479617	0.0799544	4.62736e-15	3.18713e-14	0.0555324	0.0160697	0.0240358	0.087029	0.000548821	0.00396787	0.0608236	0.0299144	0.00219129	0.119456	0.0420271	0.236418	no
mh_p_ksads__adhd__avoid__task__pres_sx	Mood, stress & psychiatric symptoms	KSADS Modules	Parent	Symptom: Avoids tasks requiring attention - Present [Parent]	binary	6322	1270	633	298	0.0704249	0.00939621	0.0520083	0.0888414	6.62822e-14	3.92633e-13	0.0340979	0.0172929	0.000203824	0.067992	0.048634	0.114711	0.0141594	0.0327414	-0.0500138	0.0783326	0.665406	1	no
mh_p_ksads__adhd__blurt__past_sx	Mood, stress & psychiatric symptoms	KSADS Modules	Parent	Symptom: Blurts out answers - Past [Parent]	binary	6322	1270	633	191	0.0632422	0.00932655	0.0449621	0.0815222	1.19448e-11	5.22699e-11	0.029802	0.0180564	-0.0055885	0.0651924	0.0988414	0.199916	0.0232757	0.033109	-0.041618	0.0881694	0.482055	0.885893	no
mh_p_ksads__adhd__blurt__pres_sx	Mood, stress & psychiatric symptoms	KSADS Modules	Parent	Symptom: Blurts out answers - Present [Parent]	binary	6322	1270	633	114	0.0375905	0.00890026	0.020146	0.055035	2.40505e-05	5.42535e-05	-0.0102593	0.0186317	-0.0467774	0.0262588	0.581883	0.752569	-0.00058087	0.0307789	-0.0609075	0.0597458	0.984943	1	no
mh_p_ksads__adhd__distract__1schlyr__past_sx	Mood, stress & psychiatric symptoms	KSADS Modules	Parent	Symptom: Easily distracted for more than 1 school year - Past [Parent]	binary	6322	1270	633	338	0.0696898	0.00957272	0.0509273	0.0884524	3.33712e-13	1.8067e-12	0.0558626	0.0191127	0.0184016	0.0933235	0.0034691	0.015383	0.0591098	0.0376039	-0.0145939	0.132814	0.115972	0.415457	no
mh_p_ksads__adhd__distract__grdschl__pres_sx	Mood, stress & psychiatric symptoms	KSADS Modules	Parent	Symptom: Easily distracted since elementary school - Present [Parent]	binary	6322	1270	633	196	0.0537261	0.00916592	0.0357609	0.0716913	4.58696e-09	1.51467e-08	0.0322684	0.0159896	0.000928717	0.063608	0.0435827	0.105909	0.00939743	0.0325105	-0.0543232	0.073118	0.772537	1	no
mh_p_ksads__adhd__fidget__past_sx	Mood, stress & psychiatric symptoms	KSADS Modules	Parent	Symptom: Fidgets - Past [Parent]	binary	6322	1270	633	272	0.0603153	0.00890081	0.0428697	0.0777609	1.2322e-11	5.3618e-11	0.0450268	0.0174438	0.010837	0.0792167	0.00984429	0.0336527	0.0310899	0.0326279	-0.0328608	0.0950407	0.34066	0.745353	no
mh_p_ksads__adhd__fidget__pres_sx	Mood, stress & psychiatric symptoms	KSADS Modules	Parent	Symptom: Fidgets - Present [Parent]	binary	6322	1270	633	218	0.0460833	0.00939853	0.0276622	0.0645044	9.42661e-07	2.43294e-06	0.021374	0.0177052	-0.0133282	0.0560761	0.227349	0.372246	-0.0024716	0.0338733	-0.0688632	0.06392	0.941833	1	no
mh_p_ksads__adhd__flwinstr__past_sx	Mood, stress & psychiatric symptoms	KSADS Modules	Parent	Symptom: Difficulty following instructions - Past [Parent]	binary	6322	1270	633	278	0.0651726	0.00835433	0.0487981	0.081547	6.13928e-15	4.16684e-14	0.0588074	0.0171006	0.0252903	0.0923245	0.000584057	0.00415966	0.0629017	0.0307	0.00272983	0.123074	0.04047	0.232533	no
mh_p_ksads__adhd__flwinstr__pres_sx	Mood, stress & psychiatric symptoms	KSADS Modules	Parent	Symptom: Difficulty following instructions - Present [Parent]	binary	6322	1270	633	253	0.0654174	0.00938081	0.047031	0.0838038	3.09075e-12	1.46245e-11	0.00748044	0.0182316	-0.0282535	0.0432144	0.681585	0.840228	0.0106615	0.0325291	-0.0530957	0.0744186	0.7431	1	no
mh_p_ksads__adhd__forget__past_sx	Mood, stress & psychiatric symptoms	KSADS Modules	Parent	Symptom: Forgetful in daily activities - Past [Parent]	binary	6322	1270	633	304	0.0690075	0.00849427	0.0523588	0.0856563	4.51044e-16	3.51181e-15	0.0555611	0.0174382	0.0213822	0.08974	0.00144171	0.00812665	0.0569147	0.0300736	-0.00202961	0.115859	0.0584228	0.284536	no
mh_p_ksads__adhd__forget__pres_sx	Mood, stress & psychiatric symptoms	KSADS Modules	Parent	Symptom: Forgetful in daily activities - Present [Parent]	binary	6322	1270	633	261	0.0673413	0.00940573	0.0489061	0.0857765	8.09103e-13	4.06823e-12	0.0199662	0.0184344	-0.0161652	0.0560976	0.278765	0.433511	0.0129116	0.0350938	-0.0558722	0.0816955	0.712935	1	no
mh_p_ksads__adhd__hypractv__past_sx	Mood, stress & psychiatric symptoms	KSADS Modules	Parent	Symptom: Runs or climbs excessively - Past [Parent]	binary	6322	1270	633	203	0.0544243	0.00960395	0.0356006	0.0732481	1.45428e-08	4.5201e-08	0.0362787	0.0171731	0.00261943	0.0699379	0.0346409	0.0890111	0.06852	0.0347176	0.000473495	0.136566	0.0484229	0.252189	no
mh_p_ksads__adhd__hypractv__pres_sx	Mood, stress & psychiatric symptoms	KSADS Modules	Parent	Symptom: Runs or climbs excessively - Present [Parent]	binary	6322	1270	633	92	0.0199267	0.00855611	0.00315673	0.0366967	0.019862	0.0321996	0.00781259	0.0159996	-0.0235466	0.0391718	0.625338	0.791618	0.00953477	0.027146	-0.0436713	0.0627409	0.725408	1	no
mh_p_ksads__adhd__impuls__past_sx	Mood, stress & psychiatric symptoms	KSADS Modules	Parent	Symptom: Impulsivity - Past [Parent]	binary	6322	1270	633	260	0.0757778	0.0102301	0.0557268	0.0958289	1.28882e-13	7.42667e-13	0.0395916	0.0209234	-0.00141834	0.0806015	0.0584626	0.132385	0.0712776	0.038144	-0.00348467	0.14604	0.0616723	0.289462	no
mh_p_ksads__adhd__impuls__pres_sx	Mood, stress & psychiatric symptoms	KSADS Modules	Parent	Symptom: Impulsivity - Present [Parent]	binary	6322	1270	633	75	0.0348621	0.00835118	0.0184938	0.0512305	2.98616e-05	6.67798e-05	0.00553409	0.0170105	-0.0278065	0.0388747	0.744929	0.891158	0.0610745	0.0350897	-0.00770118	0.12985	0.0817663	0.34236	no
mh_p_ksads__adhd__interrupt__past_sx	Mood, stress & psychiatric symptoms	KSADS Modules	Parent	Symptom: Often interrupts or intrudes on others - Past [Parent]	binary	6322	1270	633	259	0.0728427	0.00866934	0.0558508	0.0898346	4.37695e-17	4.02749e-16	0.0473847	0.0174924	0.0130996	0.0816698	0.00675123	0.0257232	0.0609192	0.0341078	-0.00593217	0.127771	0.074087	0.321781	no
mh_p_ksads__adhd__interrupt__pres_sx	Mood, stress & psychiatric symptoms	KSADS Modules	Parent	Symptom: Often interrupts or intrudes on others - Present [Parent]	binary	6322	1270	633	211	0.052287	0.00971734	0.033241	0.071333	7.41581e-08	2.13928e-07	0.0124471	0.0190919	-0.024973	0.0498673	0.514428	0.687479	0.00864548	0.031569	-0.0532298	0.0705208	0.784193	1	no
mh_p_ksads__adhd__loses__past_sx	Mood, stress & psychiatric symptoms	KSADS Modules	Parent	Symptom: Often loses things - Past [Parent]	binary	6322	1270	633	267	0.0744438	0.008924	0.0569528	0.0919349	7.30574e-17	6.56671e-16	0.0633596	0.0186418	0.0268216	0.0998976	0.000676849	0.00463442	0.0726312	0.032598	0.00873922	0.136523	0.0258745	0.178741	no
mh_p_ksads__adhd__loses__pres_sx	Mood, stress & psychiatric symptoms	KSADS Modules	Parent	Symptom: Often loses things - Present [Parent]	binary	6322	1270	633	184	0.066933	0.00933142	0.0486434	0.0852226	7.3445e-13	3.72505e-12	0.0247063	0.0186525	-0.0118525	0.0612652	0.185316	0.323159	0.00245039	0.0357996	-0.0677168	0.0726175	0.945429	1	no
mh_p_ksads__adhd__mistake__past_sx	Mood, stress & psychiatric symptoms	KSADS Modules	Parent	Symptom: Often makes careless mistakes - Past [Parent]	binary	6322	1270	633	241	0.0607994	0.00829576	0.0445397	0.0770591	2.31921e-13	1.2855e-12	0.0505963	0.0165748	0.0181097	0.0830829	0.00226863	0.0113264	0.0590971	0.0296217	0.00103853	0.117156	0.0460364	0.244129	no
mh_p_ksads__adhd__mistake__pres_sx	Mood, stress & psychiatric symptoms	KSADS Modules	Parent	Symptom: Often makes careless mistakes - Present [Parent]	binary	6322	1270	633	185	0.0511279	0.00934473	0.0328122	0.0694436	4.46727e-08	1.31977e-07	0.00825922	0.0180611	-0.0271405	0.043659	0.64746	0.808631	0.0101751	0.0307677	-0.0501296	0.0704798	0.740865	1	no
mh_p_ksads__adhd__motor__past_sx	Mood, stress & psychiatric symptoms	KSADS Modules	Parent	Symptom: Acts like driven by a motor - Past [Parent]	binary	6322	1270	633	191	0.0459225	0.00916304	0.0279629	0.0638821	5.39491e-07	1.41362e-06	0.0309153	0.017522	-0.00342794	0.0652585	0.0776706	0.166192	0.0319044	0.0315838	-0.0299998	0.0938087	0.312423	0.708889	no
mh_p_ksads__adhd__motor__pres_sx	Mood, stress & psychiatric symptoms	KSADS Modules	Parent	Symptom: Acts like driven by a motor - Present [Parent]	binary	6322	1270	633	160	0.0303477	0.00865114	0.0133915	0.0473039	0.000451586	0.000889418	0.00498758	0.0150645	-0.0245389	0.034514	0.740583	0.8887	-0.0107803	0.0275372	-0.0647533	0.0431927	0.695443	1	no
mh_p_ksads__adhd__notlisten__past_sx	Mood, stress & psychiatric symptoms	KSADS Modules	Parent	Symptom: Often doesn't seem to listen when spoken to - Past [Parent]	binary	6322	1270	633	303	0.0714473	0.00826285	0.0552521	0.0876425	5.2957e-18	5.47929e-17	0.0566762	0.0169341	0.0234853	0.089867	0.000817321	0.00528534	0.0487131	0.030929	-0.0119077	0.109334	0.115257	0.415259	no
mh_p_ksads__adhd__notlisten__pres_sx	Mood, stress & psychiatric symptoms	KSADS Modules	Parent	Symptom: Often doesn't seem to listen when spoken to - Present [Parent]	binary	6322	1270	633	257	0.0664465	0.00951663	0.0477939	0.0850991	2.90701e-12	1.38679e-11	0.024859	0.0184339	-0.0112714	0.0609894	0.177482	0.312468	0.0182004	0.0327565	-0.0460024	0.0824032	0.578467	0.969525	no
mh_p_ksads__adhd__orgtask__past_sx	Mood, stress & psychiatric symptoms	KSADS Modules	Parent	Symptom: Difficulty organizing tasks - Past [Parent]	binary	6322	1270	633	304	0.0616211	0.00846301	0.0450336	0.0782086	3.308e-13	1.79511e-12	0.0590987	0.017519	0.0247614	0.0934359	0.000742445	0.00491026	0.0760188	0.0329544	0.0114282	0.140609	0.0210666	0.1552	no
mh_p_ksads__adhd__orgtask__pres_sx	Mood, stress & psychiatric symptoms	KSADS Modules	Parent	Symptom: Difficulty organizing tasks - Present [Parent]	binary	6322	1270	633	269	0.0715608	0.00957009	0.0528034	0.0903181	7.57236e-14	4.45163e-13	0.024169	0.0186076	-0.0123019	0.0606399	0.193985	0.334022	-0.00761033	0.034729	-0.0756792	0.0604586	0.826545	1	no
mh_p_ksads__adhd__quiet__past_sx	Mood, stress & psychiatric symptoms	KSADS Modules	Parent	Symptom: Difficulty playing quietly - Past [Parent]	binary	6322	1270	633	235	0.066022	0.00910061	0.0481848	0.0838592	4.02616e-13	2.15469e-12	0.0406578	0.01784	0.00569144	0.0756242	0.0226655	0.0645051	0.0363603	0.0327556	-0.0278407	0.100561	0.266979	0.656311	no
mh_p_ksads__adhd__quiet__pres_sx	Mood, stress & psychiatric symptoms	KSADS Modules	Parent	Symptom: Difficulty playing quietly - Present [Parent]	binary	6322	1270	633	154	0.0498597	0.00945444	0.031329	0.0683904	1.33713e-07	3.75493e-07	0.0181972	0.0199044	-0.0208154	0.0572098	0.360596	0.526642	0.0362311	0.0333812	-0.029196	0.101658	0.277755	0.672163	no
mh_p_ksads__adhd__seat__1schlyr__past_sx	Mood, stress & psychiatric symptoms	KSADS Modules	Parent	Symptom: Difficulty remaining seated for more than 1 school year - Past [Parent]	binary	6322	1270	633	223	0.0530003	0.00995012	0.0334981	0.0725026	1.00067e-07	2.85487e-07	0.017641	0.0183228	-0.0182717	0.0535537	0.335654	0.498661	0.00108412	0.0361955	-0.0698591	0.0720274	0.976106	1	no
mh_p_ksads__adhd__seat__grdschl__pres_sx	Mood, stress & psychiatric symptoms	KSADS Modules	Parent	Symptom: Difficulty remaining seated since elementary school - Present [Parent]	binary	6322	1270	633	83	0.0359068	0.00750027	0.0212063	0.0506073	1.68957e-06	4.22925e-06	0.0152693	0.0139911	-0.0121533	0.0426918	0.275116	0.429825	-0.000291516	0.0293644	-0.0578458	0.0572627	0.992079	1	no
mh_p_ksads__adhd__sustattn__1schlyr__past_sx	Mood, stress & psychiatric symptoms	KSADS Modules	Parent	Symptom: Difficulty sustaining attention for more than 1 school year - Past [Parent]	binary	6322	1270	633	318	0.0679396	0.00938892	0.0495373	0.0863419	4.61638e-13	2.45364e-12	0.0511708	0.0192292	0.0134816	0.0888601	0.00778864	0.0285094	0.0540991	0.0355988	-0.0156745	0.123873	0.128589	0.43511	no
mh_p_ksads__adhd__sustattn__grdschl__pres_sx	Mood, stress & psychiatric symptoms	KSADS Modules	Parent	Symptom: Difficulty sustaining attention since elementary school - Present [Parent]	binary	6322	1270	633	206	0.0601953	0.00911823	0.0423236	0.078067	4.06633e-11	1.67543e-10	0.0103507	0.0156285	-0.0202811	0.0409825	0.507781	0.680942	-0.0183642	0.0337991	-0.0846105	0.047882	0.586899	0.976627	no
mh_p_ksads__adhd__symptmulti__before12__past_sx	Mood, stress & psychiatric symptoms	KSADS Modules	Parent	Symptom: Several symptoms present prior to age 12 years - Past [Parent]	binary	6322	1270	633	325	0.0539343	0.00722523	0.0397728	0.0680958	8.34815e-14	4.89534e-13	0.0425275	0.0144411	0.0142229	0.070832	0.00323067	0.0146895	0.0453713	0.0271297	-0.007803	0.0985455	0.094449	0.371944	no
mh_p_ksads__adhd__symptmulti__before12__pres_sx	Mood, stress & psychiatric symptoms	KSADS Modules	Parent	Symptom: Several symptoms present prior to age 12 years - Present [Parent]	binary	6322	1270	633	291	0.0733028	0.00928607	0.0551021	0.0915035	2.93014e-15	2.05463e-14	0.0301218	0.0173621	-0.00390779	0.0641515	0.0827544	0.173404	0.0317315	0.0340192	-0.034946	0.098409	0.350947	0.757186	no
mh_p_ksads__adhd__talkexcess__past_sx	Mood, stress & psychiatric symptoms	KSADS Modules	Parent	Symptom: Often talks excessively - Past [Parent]	binary	6322	1270	633	226	0.0637944	0.00890243	0.0463456	0.0812431	7.72483e-13	3.89251e-12	0.0403249	0.0185358	0.00399462	0.0766552	0.0295921	0.0788219	0.0374505	0.0339634	-0.0291178	0.104019	0.270169	0.659189	no
mh_p_ksads__adhd__talkexcess__pres_sx	Mood, stress & psychiatric symptoms	KSADS Modules	Parent	Symptom: Often talks excessively - Present [Parent]	binary	6322	1270	633	160	0.0462135	0.00916361	0.0282528	0.0641742	4.57926e-07	1.21005e-06	0.0237505	0.0174064	-0.010366	0.057867	0.17242	0.305474	0.0432163	0.0329325	-0.0213314	0.107764	0.189429	0.545107	no
mh_p_ksads__adhd__wait__past_sx	Mood, stress & psychiatric symptoms	KSADS Modules	Parent	Symptom: Difficulty waiting turn - Past [Parent]	binary	6322	1270	633	229	0.0724393	0.00938204	0.0540505	0.0908281	1.15367e-14	7.58684e-14	0.043889	0.0193636	0.00593626	0.0818417	0.0234167	0.0659178	0.0465294	0.0322055	-0.0165934	0.109652	0.148524	0.476258	no
mh_p_ksads__adhd__wait__pres_sx	Mood, stress & psychiatric symptoms	KSADS Modules	Parent	Symptom: Difficulty waiting turn - Present [Parent]	binary	6322	1270	633	141	0.0489176	0.00897987	0.0313171	0.0665182	5.10885e-08	1.50169e-07	0.00554333	0.0182848	-0.0302948	0.0413815	0.761763	0.90214	0.0127263	0.0349127	-0.0557026	0.0811553	0.71547	1	no
mh_p_ksads__agor__avoid__past_sx	Mood, stress & psychiatric symptoms	KSADS Modules	Parent	Symptom: Excessive avoidance of agoraphobic situations - Past [Parent]	binary	6319	1270	633	16	0.0422365	0.0102114	0.0222222	0.0622509	3.5309e-05	7.86596e-05	0.0391685	0.0194995	0.00094939	0.0773875	0.0445702	0.10797						1	no
mh_p_ksads__agor__avoid__pres_sx	Mood, stress & psychiatric symptoms	KSADS Modules	Parent	Symptom: Excessive avoidance of agoraphobic situations - Present [Parent]	binary	6319	1270	633	<10	0.0317098	0.0114233	0.00932021	0.0540994	0.00550496	0.00947195						1						1	no
mh_p_ksads__agor__multi__past_sx	Mood, stress & psychiatric symptoms	KSADS Modules	Parent	Symptom: Agoraphobic of at least 2 situations - Past [Parent]	binary	6321	1270	633	45	0.0498146	0.00829294	0.0335604	0.0660687	1.89145e-09	6.52339e-09	0.0337213	0.0131345	0.00797774	0.0594648	0.0102467	0.0347226	0.0309437	0.0288273	-0.0255578	0.0874452	0.283084	0.678313	no
mh_p_ksads__agor__multi__pres_sx	Mood, stress & psychiatric symptoms	KSADS Modules	Parent	Symptom: Agoraphobic of at least 2 situations - Present [Parent]	binary	6321	1270	633	28	0.0334959	0.0087901	0.0162673	0.0507245	0.000138609	0.000289141	0.0232059	0.0167915	-0.00970549	0.0561173	0.166971	0.298319	-0.0146472	0.0287459	-0.0709891	0.0416947	0.610373	0.993673	no
mh_p_ksads__asd__hyporeact__past_sx	Mood, stress & psychiatric symptoms	KSADS Modules	Parent	Symptom: Hyporeactive to sensory input - Past [Parent]	binary	4713	876	437	<10	0.0400783	0.0155995	0.00950335	0.0706534	0.0101931	0.0170839						1						1	yes
mh_p_ksads__asd__hyporeact__pres_sx	Mood, stress & psychiatric symptoms	KSADS Modules	Parent	Symptom: Hyporeactive to sensory input - Present [Parent]	binary	4713	876	437	<10	0.0232478	0.0144678	-0.00510898	0.0516047	0.108083	0.150578						1						1	yes
mh_p_ksads__asd__hyprreact__past_sx	Mood, stress & psychiatric symptoms	KSADS Modules	Parent	Symptom: Hyperreactive to sensory input - Past [Parent]	binary	4713	876	437	29	0.0536103	0.0152506	0.0237191	0.0835015	0.000439274	0.000868107	0.0547387	0.0309592	-0.00594146	0.115419	0.0770462	0.16516	-0.000705987	0.0608175	-0.119908	0.118496	0.990738	1	no
mh_p_ksads__asd__hyprreact__pres_sx	Mood, stress & psychiatric symptoms	KSADS Modules	Parent	Symptom: Hyperreactive to sensory input - Present [Parent]	binary	4713	876	437	<10	0.0597098	0.0168489	0.0266859	0.0927337	0.000394359	0.000782667						1						1	no
mh_p_ksads__asd__pooreyecont__past_sx	Mood, stress & psychiatric symptoms	KSADS Modules	Parent	Symptom: Poor eye contact - Past [Parent]	binary	6321	1270	633	166	0.0578152	0.00972222	0.0387597	0.0768708	2.73579e-09	9.28414e-09	0.0575675	0.0186736	0.0209672	0.0941678	0.00205047	0.0105375	0.00122594	0.0415346	-0.0801819	0.0826337	0.976453	1	no
mh_p_ksads__asd__pooreyecont__pres_sx	Mood, stress & psychiatric symptoms	KSADS Modules	Parent	Symptom: Poor eye contact - Present [Parent]	binary	6321	1270	633	51	0.0180346	0.00934623	-0.000284022	0.0363532	0.053655	0.0799162	0.00930771	0.018259	-0.0264798	0.0450953	0.610219	0.776834	0.0709843	0.0305203	0.0111645	0.130804	0.0200289	0.149927	no
mh_p_ksads__asd__relatsh__past_sx	Mood, stress & psychiatric symptoms	KSADS Modules	Parent	Symptom: Deficits in developing, maintaining, and understanding relationships - Past [Parent]	binary	4713	876	437	29	0.069076	0.0149491	0.0397757	0.0983763	3.82369e-06	9.26279e-06	0.0845612	0.0320859	0.0216728	0.147449	0.00840226	0.0300007	0.0868841	0.0636513	-0.0378724	0.211641	0.172252	0.516757	no
mh_p_ksads__asd__relatsh__pres_sx	Mood, stress & psychiatric symptoms	KSADS Modules	Parent	Symptom: Deficits in developing, maintaining, and understanding relationships - Present [Parent]	binary	4713	876	437	11	0.048855	0.0144983	0.0204384	0.0772716	0.000752463	0.0014335	0.0549308	0.0378496	-0.0192544	0.129116	0.146698	0.268909						1	no
mh_p_ksads__asd__restrctintrst__past_sx	Mood, stress & psychiatric symptoms	KSADS Modules	Parent	Symptom: Restricted fixated interests - Past [Parent]	binary	4713	876	437	18	0.0633583	0.0156975	0.0325911	0.0941255	5.43258e-05	0.000119537	0.0654544	0.0287609	0.00908312	0.121826	0.0228571	0.0648127						1	no
mh_p_ksads__asd__restrctintrst__pres_sx	Mood, stress & psychiatric symptoms	KSADS Modules	Parent	Symptom: Restricted fixated interests - Present [Parent]	binary	4713	876	437	14	0.0506701	0.0149996	0.0212709	0.0800693	0.000729893	0.00139278	0.065894	0.0263346	0.0142782	0.11751	0.0123429	0.0400073						1	no
mh_p_ksads__asd__routine__past_sx	Mood, stress & psychiatric symptoms	KSADS Modules	Parent	Symptom: Strict routines - Past [Parent]	binary	6321	1270	633	140	0.0586135	0.0104354	0.0381602	0.0790668	1.94515e-08	5.95831e-08	0.0649907	0.0234599	0.0190092	0.110972	0.00560072	0.0221366	0.0300073	0.0425053	-0.0533031	0.113318	0.480209	0.884436	no
mh_p_ksads__asd__routine__pres_sx	Mood, stress & psychiatric symptoms	KSADS Modules	Parent	Symptom: Strict routines - Present [Parent]	binary	6321	1270	633	50	0.0757427	0.0104641	0.0552332	0.0962522	4.54107e-13	2.41913e-12	0.0385297	0.0188288	0.00162528	0.0754341	0.040725	0.100326	0.0266856	0.0298194	-0.0317604	0.0851315	0.370837	0.784113	no
mh_p_ksads__asd__socemotrcp__past_sx	Mood, stress & psychiatric symptoms	KSADS Modules	Parent	Symptom: Deficits in social-emotional reciprocity - Past [Parent]	binary	4713	876	437	27	0.037116	0.0140137	0.00964914	0.0645829	0.0080838	0.0137366	0.0222331	0.025117	-0.0269962	0.0714624	0.376058	0.544442	-0.0466929	0.0551071	-0.154703	0.0613171	0.396821	0.811775	no
mh_p_ksads__asd__socemotrcp__pres_sx	Mood, stress & psychiatric symptoms	KSADS Modules	Parent	Symptom: Deficits in social-emotional reciprocity - Present [Parent]	binary	4713	876	437	17	0.0525061	0.0166433	0.0198852	0.085127	0.00160615	0.00293495	0.062795	0.0428033	-0.0210995	0.14669	0.14236	0.262818						1	no
mh_p_ksads__asd__unusmvmnt__past_sx	Mood, stress & psychiatric symptoms	KSADS Modules	Parent	Symptom: Unusual body movements - Past [Parent]	binary	6321	1270	633	65	0.0229923	0.00995735	0.00347587	0.0425087	0.0209394	0.033805	0.0330701	0.0221283	-0.0103013	0.0764416	0.135052	0.252341	0.0277238	0.0449076	-0.0602951	0.115743	0.537002	0.933638	no
mh_p_ksads__asd__unusmvmnt__pres_sx	Mood, stress & psychiatric symptoms	KSADS Modules	Parent	Symptom: Unusual body movements - Present [Parent]	binary	6321	1270	633	61	0.022555	0.00984739	0.00325414	0.0418559	0.0219948	0.0352888	0.0117628	0.0172138	-0.0219762	0.0455017	0.494394	0.667604	-0.0747283	0.0388305	-0.150836	0.00137962	0.0542956	0.273002	no
mh_p_ksads__bpd__distract__incr__past_sx	Mood, stress & psychiatric symptoms	KSADS Modules	Parent	Symptom: Increased distractibility - Past [Parent]	binary	6321	1270	633	64	0.0497174	0.00810881	0.0338241	0.0656106	8.71767e-10	3.07496e-09	0.051268	0.0162227	0.0194715	0.0830646	0.00157627	0.008614	0.0523823	0.0306531	-0.00769773	0.112462	0.0874739	0.354739	no
mh_p_ksads__bpd__distract__incr__pres_sx	Mood, stress & psychiatric symptoms	KSADS Modules	Parent	Symptom: Increased distractibility - Present [Parent]	binary	6321	1270	633	<10	0.0215846	0.00759488	0.00669866	0.0364706	0.00448318	0.00783547						1						1	no
mh_p_ksads__bpd__distract__past_sx	Mood, stress & psychiatric symptoms	KSADS Modules	Parent	Symptom: Distractibility - Past [Parent]	binary	6321	1270	633	141	0.0593632	0.00825784	0.0431779	0.0755486	6.54062e-13	3.3465e-12	0.0487195	0.0157594	0.0178311	0.0796079	0.00199173	0.010281	0.00207706	0.0284019	-0.0535907	0.0577448	0.941702	1	no
mh_p_ksads__bpd__distract__pres_sx	Mood, stress & psychiatric symptoms	KSADS Modules	Parent	Symptom: Distractibility - Present [Parent]	binary	6321	1270	633	24	0.0313285	0.00756421	0.0165027	0.0461544	3.44775e-05	7.6881e-05	0.00371737	0.0115574	-0.0189351	0.0263699	0.747722	0.892208	0.0298403	0.0302415	-0.0294331	0.0891137	0.323774	0.724059	no
mh_p_ksads__bpd__enrg__incr__past_sx	Mood, stress & psychiatric symptoms	KSADS Modules	Parent	Symptom: Increased energy - Past [Parent]	binary	6321	1270	633	37	0.0313994	0.00820649	0.0153147	0.0474841	0.000130156	0.000272975	0.0295486	0.0149363	0.000273446	0.0588237	0.047894	0.113541	0.00348803	0.0284923	-0.052357	0.059333	0.902566	1	no
mh_p_ksads__bpd__enrg__incr__pres_sx	Mood, stress & psychiatric symptoms	KSADS Modules	Parent	Symptom: Increased energy - Present [Parent]	binary	6321	1270	633	<10	0.00484668	0.00651318	-0.00791915	0.0176125	0.456795	0.529355						1						1	yes
mh_p_ksads__bpd__flgtid__past_sx	Mood, stress & psychiatric symptoms	KSADS Modules	Parent	Symptom: Flight of ideas - Past [Parent]	binary	6321	1270	633	59	0.0474078	0.00824771	0.0312423	0.0635734	9.03046e-09	2.88776e-08	0.0434824	0.0131991	0.0176121	0.0693528	0.00098654	0.00610815	-0.0183858	0.028913	-0.0750552	0.0382836	0.52484	0.928454	no
mh_p_ksads__bpd__flgtid__pres_sx	Mood, stress & psychiatric symptoms	KSADS Modules	Parent	Symptom: Flight of ideas - Present [Parent]	binary	6321	1270	633	13	0.025393	0.00872178	0.00829833	0.0424877	0.00359757	0.00635443	0.00999582	0.012823	-0.0151373	0.0351289	0.435672	0.606452						1	no
mh_p_ksads__bpd__goaldir__incr__past_sx	Mood, stress & psychiatric symptoms	KSADS Modules	Parent	Symptom: Increased goal directed activity - Past [Parent]	binary	6321	1270	633	60	0.023249	0.00772715	0.00810374	0.0383942	0.00262337	0.00470509	0.0320012	0.0149891	0.00262259	0.0613798	0.0327637	0.0851272	0.0309485	0.0261887	-0.0203815	0.0822784	0.237306	0.609278	no
mh_p_ksads__bpd__goaldir__incr__pres_sx	Mood, stress & psychiatric symptoms	KSADS Modules	Parent	Symptom: Increased goal directed activity - Present [Parent]	binary	6321	1270	633	<10	0.0136211	0.00615009	0.00156688	0.0256752	0.0267756	0.0422314						1						1	no
mh_p_ksads__bpd__grndios__past_sx	Mood, stress & psychiatric symptoms	KSADS Modules	Parent	Symptom: Grandiosity - Past [Parent]	binary	6321	1270	633	100	0.0285404	0.00784166	0.0131708	0.0439101	0.000273074	0.000549928	0.0731351	0.0170424	0.0397321	0.106538	1.77574e-05	0.000293991	0.0802207	0.0332276	0.0150946	0.145347	0.0157664	0.129697	no
mh_p_ksads__bpd__grndios__pres_sx	Mood, stress & psychiatric symptoms	KSADS Modules	Parent	Symptom: Grandiosity - Present [Parent]	binary	6321	1270	633	25	-0.000461415	0.00679442	-0.0137785	0.0128556	0.945857	0.95428	-0.00479691	0.0153028	-0.0347904	0.0251966	0.753926	0.896853	0.0134631	0.0321057	-0.0494641	0.0763902	0.674971	1	no
mh_p_ksads__bpd__hosp__past_sx	Mood, stress & psychiatric symptoms	KSADS Modules	Parent	Symptom: Hospitalized due to bipolar disorder - Past [Parent]	binary	6321	1270	633	14	0.02421	0.00769143	0.00913482	0.0392852	0.00164582	0.00300272	0.0234809	0.0209323	-0.0175463	0.0645082	0.261965	0.414585						1	no
mh_p_ksads__bpd__hosp__pres_sx	Mood, stress & psychiatric symptoms	KSADS Modules	Parent	Symptom: Hospitalized due to bipolar disorder - Present [Parent]	binary	6321	1270	633	<10	0.0202173	0.00862202	0.00331814	0.0371165	0.019035	0.0309451						1						1	yes
mh_p_ksads__bpd__hyprsex__past_sx	Mood, stress & psychiatric symptoms	KSADS Modules	Parent	Symptom: Hypersexuality - Past [Parent]	binary	6321	1270	633	24	0.0228948	0.00791939	0.00737284	0.0384169	0.00384036	0.00677156	0.00572407	0.0131963	-0.0201407	0.0315888	0.664461	0.8228	-0.0159179	0.0281175	-0.0710281	0.0391924	0.571312	0.963468	no
mh_p_ksads__bpd__irrit__expl__past_sx	Mood, stress & psychiatric symptoms	KSADS Modules	Parent	Symptom: Explosive irritability - Past [Parent]	binary	6321	1270	633	306	0.0583504	0.00836213	0.0419606	0.0747401	2.99555e-12	1.42319e-11	0.0676152	0.0183983	0.0315544	0.103676	0.000237783	0.00208949	0.0974888	0.0324015	0.0339818	0.160996	0.00262307	0.0418849	no
mh_p_ksads__bpd__irrit__expl__pres_sx	Mood, stress & psychiatric symptoms	KSADS Modules	Parent	Symptom: Explosive irritability - Present [Parent]	binary	6321	1270	633	141	0.0479123	0.00900036	0.0302716	0.065553	1.01859e-07	2.89887e-07	0.047916	0.0208788	0.00699368	0.0888384	0.021735	0.0627004	0.099286	0.0362997	0.0281387	0.170433	0.00623465	0.075991	no
mh_p_ksads__bpd__irrit__expl_sx	Mood, stress & psychiatric symptoms	KSADS Modules	Parent	Symptom: Explosive irritablity DSM [Parent]	binary	5671	1132	565	23	0.0254785	0.0115108	0.00291726	0.0480397	0.0268676	0.0423478	0.0107481	0.0262129	-0.0406292	0.0621254	0.681783	0.840228	-0.0103682	0.058028	-0.124103	0.103367	0.858193	1	no
mh_p_ksads__bpd__irrit__manic__past_sx	Mood, stress & psychiatric symptoms	KSADS Modules	Parent	Symptom: Manic irritability - Past [Parent]	binary	6319	1270	633	<10	0.0234174	0.0114229	0.00102853	0.0458064	0.0403604	0.0615721						1						1	yes
mh_p_ksads__bpd__mood__elv__past_sx	Mood, stress & psychiatric symptoms	KSADS Modules	Parent	Symptom: Elevated mood - Past [Parent]	binary	6321	1270	633	72	0.0163709	0.00804803	0.000596804	0.0321451	0.0419359	0.063716	0.032196	0.0139738	0.00480732	0.0595847	0.0212214	0.0617243	-0.0122815	0.028106	-0.0673693	0.0428063	0.662132	1	no
mh_p_ksads__bpd__mood__elv__pres_sx	Mood, stress & psychiatric symptoms	KSADS Modules	Parent	Symptom: Elevated mood - Present [Parent]	binary	6321	1270	633	28	-0.00514975	0.0077923	-0.0204227	0.0101232	0.508692	0.578239	0.00697352	0.0120572	-0.0166587	0.0306057	0.563015	0.735109	0.0284478	0.0219204	-0.0145161	0.0714117	0.194363	0.55113	no
mh_p_ksads__bpd__prspch__past_sx	Mood, stress & psychiatric symptoms	KSADS Modules	Parent	Symptom: Pressured speech - Past [Parent]	binary	6321	1270	633	66	0.0487007	0.00829543	0.0324416	0.0649597	4.33749e-09	1.44047e-08	0.04153	0.0149857	0.0121579	0.070902	0.00558335	0.0221055	-0.00162867	0.0272273	-0.0549941	0.0517368	0.952301	1	no
mh_p_ksads__bpd__prspch__pres_sx	Mood, stress & psychiatric symptoms	KSADS Modules	Parent	Symptom: Pressured speech - Present [Parent]	binary	6321	1270	633	15	0.016032	0.00816778	2.31286e-05	0.0320408	0.0496657	0.0744027	0.017793	0.0121674	-0.00605508	0.041641	0.143645	0.264352						1	no
mh_p_ksads__bpd__psymot__agit__past_sx	Mood, stress & psychiatric symptoms	KSADS Modules	Parent	Symptom: Psychomotor agitation in bipolar disorder - Past [Parent]	binary	6321	1270	633	116	0.0507011	0.00755226	0.0358986	0.0655035	1.90191e-11	8.12414e-11	0.0434816	0.014938	0.0142031	0.07276	0.00360502	0.0158349	-0.00677797	0.0300244	-0.0656258	0.0520699	0.821397	1	no
mh_p_ksads__bpd__psymot__agit__pres_sx	Mood, stress & psychiatric symptoms	KSADS Modules	Parent	Symptom: Psychomotor agitation in bipolar disorder - Present [Parent]	binary	6321	1270	633	33	0.031132	0.00799269	0.0154663	0.0467977	9.81755e-05	0.000208915	0.00646721	0.0151293	-0.0231862	0.0361206	0.669042	0.827153	0.0433838	0.0331955	-0.0216793	0.108447	0.19124	0.546938	no
mh_p_ksads__bpd__ractho__past_sx	Mood, stress & psychiatric symptoms	KSADS Modules	Parent	Symptom: Racing thoughts - Past [Parent]	binary	6321	1270	633	52	0.0551891	0.00826996	0.03898	0.0713982	2.49871e-11	1.05e-10	0.0474853	0.0136821	0.0206684	0.0743023	0.000519271	0.00380146	-0.00185937	0.0277678	-0.0562843	0.0525655	0.946612	1	no
mh_p_ksads__bpd__ractho__pres_sx	Mood, stress & psychiatric symptoms	KSADS Modules	Parent	Symptom: Racing thoughts - Present [Parent]	binary	6321	1270	633	<10	0.0219499	0.00910141	0.00411109	0.0397886	0.0158784	0.0260684						1						1	no
mh_p_ksads__bpd__riskactv__past_sx	Mood, stress & psychiatric symptoms	KSADS Modules	Parent	Symptom: Excessive involvement in high risk activities - Past [Parent]	binary	6321	1270	633	33	0.0365329	0.00740248	0.022024	0.0510417	8.00621e-07	2.07094e-06	0.0487792	0.0160844	0.0172538	0.0803047	0.00242376	0.0116822	0.0306321	0.0353843	-0.0387211	0.0999853	0.386656	0.798701	no
mh_p_ksads__bpd__riskactv__pres_sx	Mood, stress & psychiatric symptoms	KSADS Modules	Parent	Symptom: Excessive involvement in high risk activities - Present [Parent]	binary	6321	1270	633	12	0.0228719	0.00754857	0.00807665	0.0376671	0.00244589	0.00439015	0.0109971	0.0178692	-0.0240266	0.0460208	0.538276	0.712398						1	no
mh_p_ksads__bpd__slpdecr__past_sx	Mood, stress & psychiatric symptoms	KSADS Modules	Parent	Symptom: Decreased need for sleep - Past [Parent]	binary	6321	1270	633	26	0.0383926	0.00806856	0.0225782	0.0542069	1.95236e-06	4.86105e-06	0.0315442	0.0110004	0.00998339	0.053105	0.00413666	0.0177351	0.0427533	0.0287249	-0.0135474	0.0990541	0.136652	0.453819	no
mh_p_ksads__bpd__slpdecr__pres_sx	Mood, stress & psychiatric symptoms	KSADS Modules	Parent	Symptom: Decreased need for sleep - Present [Parent]	binary	6321	1270	633	<10	0.012021	0.00772085	-0.00311182	0.0271539	0.11948	0.164781						1						1	yes
mh_p_ksads__cond__breakin__past_sx	Mood, stress & psychiatric symptoms	KSADS Modules	Parent	Symptom: Breaking and entering - Past [Parent]	binary	6322	1270	633	14	0.0258435	0.00676084	0.0125923	0.0390948	0.000132087	0.000276528	0.0105799	0.0135767	-0.0160305	0.0371902	0.435822	0.606452						1	no
mh_p_ksads__cond__bully__past_sx	Mood, stress & psychiatric symptoms	KSADS Modules	Parent	Symptom: Often bullies others - Past [Parent]	binary	6322	1270	633	149	0.0485779	0.00799951	0.0328989	0.064257	1.25842e-09	4.37909e-09	0.0516216	0.0178204	0.0166935	0.0865497	0.00377036	0.0164679	0.0624574	0.0307008	0.00228377	0.122631	0.0419125	0.236418	no
mh_p_ksads__cond__bully__pres_sx	Mood, stress & psychiatric symptoms	KSADS Modules	Parent	Symptom: Often bullies others - Present [Parent]	binary	6322	1270	633	122	0.0254692	0.00741328	0.0109392	0.0399993	0.000591195	0.00114692	0.0438729	0.0181162	0.00836514	0.0793807	0.015446	0.0477738	0.052269	0.0308438	-0.00818483	0.112723	0.0901445	0.361199	no
mh_p_ksads__cond__fight__past_sx	Mood, stress & psychiatric symptoms	KSADS Modules	Parent	Symptom: Often initiates physical fights - Past [Parent]	binary	6322	1270	633	31	0.0242887	0.00650944	0.0115302	0.0370472	0.000190491	0.000390373	0.0223829	0.00967873	0.00341261	0.0413532	0.0207453	0.0606721	0.0882169	0.025586	0.0380683	0.138366	0.00056506	0.015296	no
mh_p_ksads__cond__fight__pres_sx	Mood, stress & psychiatric symptoms	KSADS Modules	Parent	Symptom: Often initiates physical fights - Present [Parent]	binary	6322	1270	633	51	0.0279241	0.00619147	0.0157889	0.0400594	6.47976e-06	1.5377e-05	0.0441358	0.0182967	0.00827425	0.0799975	0.0158555	0.0486318	0.0512461	0.035278	-0.0178988	0.120391	0.146325	0.471452	no
mh_p_ksads__cond__fire__past_sx	Mood, stress & psychiatric symptoms	KSADS Modules	Parent	Symptom: Fire setting - Past [Parent]	binary	6322	1270	633	40	0.0349939	0.00948357	0.0164061	0.0535817	0.000224294	0.000458434	0.0398034	0.0224725	-0.00424272	0.0838495	0.0765268	0.164866	0.111259	0.0446444	0.0237558	0.198762	0.0126987	0.114333	no
mh_p_ksads__cond__fire__pres_sx	Mood, stress & psychiatric symptoms	KSADS Modules	Parent	Symptom: Fire setting - Present [Parent]	binary	6322	1270	633	10	0.00470396	0.00686947	-0.0087602	0.0181681	0.493493	0.562887	0.0237312	0.0213039	-0.0180244	0.0654867	0.265306	0.419018						1	no
mh_p_ksads__cond__forcesex__past_sx	Mood, stress & psychiatric symptoms	KSADS Modules	Parent	Symptom: Forced someone into sexual activity - Past [Parent]	binary	6322	1270	633	13	0.0104	0.00736733	-0.00404001	0.0248399	0.158058	0.211959	0.0110907	0.016636	-0.0215158	0.0436972	0.504983	0.678753						1	no
mh_p_ksads__cond__lies__past_sx	Mood, stress & psychiatric symptoms	KSADS Modules	Parent	Symptom: Often lies - Past [Parent]	binary	6322	1270	633	293	0.0762891	0.00898951	0.0586697	0.0939086	2.13031e-17	2.05782e-16	0.0645621	0.0172516	0.030749	0.0983752	0.000182278	0.00173911	0.0650603	0.0363601	-0.00620548	0.136326	0.0735613	0.320694	no
mh_p_ksads__cond__lies__pres_sx	Mood, stress & psychiatric symptoms	KSADS Modules	Parent	Symptom: Often lies - Present [Parent]	binary	6322	1270	633	109	0.0486476	0.0078937	0.033176	0.0641193	7.14513e-10	2.56695e-09	0.0374275	0.0158432	0.00637475	0.0684802	0.0181588	0.0546965	0.0343007	0.0330232	-0.0304249	0.0990262	0.298953	0.698739	no
mh_p_ksads__cond__outlate__past_sx	Mood, stress & psychiatric symptoms	KSADS Modules	Parent	Symptom: Stays out late at night despite parental prohibition - Past [Parent]	binary	6322	1270	633	114	0.0418655	0.00694925	0.028245	0.0554861	1.69662e-09	5.86885e-09	0.0271452	0.0171683	-0.00650468	0.060795	0.11385	0.222725	0.00745543	0.0223721	-0.0363939	0.0513048	0.738948	1	no
mh_p_ksads__cond__outlate__pres_sx	Mood, stress & psychiatric symptoms	KSADS Modules	Parent	Symptom: Stays out late at night despite parental prohibition - Present [Parent]	binary	6322	1270	633	25	0.033493	0.00696337	0.0198448	0.0471412	1.51012e-06	3.80062e-06	0.0475337	0.0184123	0.0114457	0.0836218	0.00983336	0.0336527	0.0523707	0.0338138	-0.0139044	0.118646	0.121431	0.424182	no
mh_p_ksads__cond__physcruel__anml__past_sx	Mood, stress & psychiatric symptoms	KSADS Modules	Parent	Symptom: Has been physically cruel to animals - Past [Parent]	binary	6322	1270	633	28	0.0354691	0.0095002	0.0168487	0.0540895	0.000188829	0.000387308	0.0247913	0.0216654	-0.0176729	0.0672555	0.252507	0.403456	0.0844259	0.0662421	-0.0454085	0.21426	0.202484	0.560503	no
mh_p_ksads__cond__physcruel__anml__pres_sx	Mood, stress & psychiatric symptoms	KSADS Modules	Parent	Symptom: Has been physically cruel to animals - Present [Parent]	binary	6322	1270	633	<10	0.0123299	0.00752297	-0.00241509	0.0270749	0.101219	0.142037	-0.00346303	0.0133627	-0.029654	0.0227279	0.795515	0.927835						1	no
mh_p_ksads__cond__physcruel__ppl__past_sx	Mood, stress & psychiatric symptoms	KSADS Modules	Parent	Symptom: Has been physically cruel to people - Past [Parent]	binary	6322	1270	633	140	0.0263798	0.00835579	0.0100024	0.0427571	0.00159366	0.0029144	0.0400476	0.0185749	0.0036409	0.0764543	0.0310827	0.0818154	0.0775756	0.031539	0.0157591	0.139392	0.0139064	0.119023	no
mh_p_ksads__cond__physcruel__ppl__pres_sx	Mood, stress & psychiatric symptoms	KSADS Modules	Parent	Symptom: Has been physically cruel to people - Present [Parent]	binary	6322	1270	633	110	0.0216882	0.00729255	0.00739477	0.0359816	0.00293929	0.0052293	0.0290331	0.0192151	-0.00862853	0.0666948	0.130801	0.246305	0.0634231	0.0333997	-0.00204025	0.128887	0.0575758	0.283975	no
mh_p_ksads__cond__rob__past_sx	Mood, stress & psychiatric symptoms	KSADS Modules	Parent	Symptom: Stealing while confronting victim - Past [Parent]	binary	6322	1270	633	<10	0.00927087	0.00762699	-0.00567803	0.0242198	0.224162	0.288156						1						1	yes
mh_p_ksads__cond__runaway__past_sx	Mood, stress & psychiatric symptoms	KSADS Modules	Parent	Symptom: Ran away overnight - Past [Parent]	binary	6322	1270	633	41	0.0513718	0.00806331	0.0355678	0.0671759	1.87725e-10	7.2116e-10	0.0528088	0.0153069	0.0228074	0.0828103	0.000560568	0.00404025	0.0321125	0.0290782	-0.0248808	0.0891058	0.269442	0.658888	no
mh_p_ksads__cond__steal__past_sx	Mood, stress & psychiatric symptoms	KSADS Modules	Parent	Symptom: Stealing - Past [Parent]	binary	6322	1270	633	71	0.0541531	0.00869407	0.0371127	0.0711934	4.70206e-10	1.74029e-09	0.0203614	0.0158755	-0.0107546	0.0514774	0.199645	0.3408	0.0272281	0.0306263	-0.0327994	0.0872556	0.373979	0.788609	no
mh_p_ksads__cond__steal__pres_sx	Mood, stress & psychiatric symptoms	KSADS Modules	Parent	Symptom: Stealing - Present [Parent]	binary	6322	1270	633	21	0.0131712	0.00699058	-0.000530295	0.0268728	0.0595458	0.0878471	-0.00402536	0.0125048	-0.0285347	0.020484	0.747524	0.892208	0.00359121	0.0219181	-0.0393683	0.0465507	0.869852	1	no
mh_p_ksads__cond__truant__past_sx	Mood, stress & psychiatric symptoms	KSADS Modules	Parent	Symptom: Truancy - Past [Parent]	binary	6322	1270	633	16	0.033674	0.00986517	0.0143383	0.0530097	0.00064152	0.00123528	0.0215877	0.0194345	-0.0165039	0.0596793	0.266657	0.420012						1	no
mh_p_ksads__cond__truant__pres_sx	Mood, stress & psychiatric symptoms	KSADS Modules	Parent	Symptom: Truancy - Present [Parent]	binary	6322	1270	633	24	0.0111955	0.0058965	-0.000361651	0.0227526	0.0576083	0.0851505	0.00574282	0.00878421	-0.0114742	0.0229599	0.513262	0.686315	-0.0202759	0.0170269	-0.0536487	0.0130969	0.233726	0.603232	no
mh_p_ksads__cond__vandal__past_sx	Mood, stress & psychiatric symptoms	KSADS Modules	Parent	Symptom: Vandalism - Past [Parent]	binary	6322	1270	633	69	0.0560519	0.00846039	0.0394695	0.0726343	3.46745e-11	1.4389e-10	0.0435853	0.017536	0.00921471	0.0779559	0.0129379	0.0414868	0.0939146	0.0308995	0.0333515	0.154478	0.00237085	0.0394238	no
mh_p_ksads__cond__vandal__pres_sx	Mood, stress & psychiatric symptoms	KSADS Modules	Parent	Symptom: Vandalism - Present [Parent]	binary	6322	1270	633	33	0.0329729	0.00711755	0.0190225	0.0469233	3.61079e-06	8.7653e-06	0.0313531	0.0161239	-0.000249703	0.062956	0.0518336	0.121153	0.0617191	0.0266234	0.00953721	0.113901	0.020437	0.152	no
mh_p_ksads__cond__weapon__past_sx	Mood, stress & psychiatric symptoms	KSADS Modules	Parent	Symptom: Use of a weapon that can cause serious harm - Past [Parent]	binary	6322	1270	633	41	0.0389929	0.0095736	0.0202286	0.0577571	4.64194e-05	0.000102821	0.0661325	0.0359821	-0.00439248	0.136658	0.0660733	0.146077	0.161279	0.0692728	0.0255047	0.297054	0.0199026	0.149462	no
mh_p_ksads__cond__weapon__pres_sx	Mood, stress & psychiatric symptoms	KSADS Modules	Parent	Symptom: Use of a weapon that can cause serious harm - Present [Parent]	binary	6322	1270	633	19	0.0211122	0.00711745	0.00716203	0.0350624	0.00301441	0.00535282	0.0421267	0.0202437	0.0024491	0.0818042	0.0374356	0.0946402						1	no
mh_p_ksads__ed__binge__charac__past_sx	Mood, stress & psychiatric symptoms	KSADS Modules	Parent	Symptom: Binge-eating associated with 3 or more associated symptoms - Past [Parent]	binary	6322	1270	633	18	0.0360836	0.00748976	0.0214037	0.0507635	1.45205e-06	3.66635e-06	0.0442217	0.0167477	0.0113962	0.0770472	0.00827933	0.0297443						1	no
mh_p_ksads__ed__binge__charac__pres_sx	Mood, stress & psychiatric symptoms	KSADS Modules	Parent	Symptom: Characteristics of binge eating - Present [Parent]	binary	6322	1270	633	61	0.0490783	0.00894835	0.0315395	0.066617	4.1436e-08	1.23512e-07	0.0585252	0.0201038	0.0191217	0.0979286	0.00360104	0.0158349	0.0433274	0.0348685	-0.0250148	0.11167	0.214017	0.578666	no
mh_p_ksads__ed__binge__distrs__past_sx	Mood, stress & psychiatric symptoms	KSADS Modules	Parent	Symptom: Distress associated with binge eating - Past [Parent]	binary	6322	1270	633	23	0.0448213	0.00764235	0.0298423	0.0598003	4.49511e-09	1.48645e-08	0.044142	0.0173598	0.0101167	0.0781673	0.0109978	0.0369452	0.0514099	0.0346631	-0.0165297	0.119349	0.13804	0.455824	no
mh_p_ksads__ed__binge__distrs__pres_sx	Mood, stress & psychiatric symptoms	KSADS Modules	Parent	Symptom: Distress associated with binge eating - Present [Parent]	binary	6322	1270	633	78	0.0459015	0.00862082	0.0290047	0.0627983	1.01234e-07	2.88461e-07	0.0393623	0.0187589	0.00259487	0.0761296	0.0358762	0.0914785	0.0162292	0.0322398	-0.0469608	0.0794192	0.614689	0.995402	no
mh_p_ksads__ed__binge__past_sx	Mood, stress & psychiatric symptoms	KSADS Modules	Parent	Symptom: Binge eating - Past [Parent]	binary	6322	1270	633	32	0.0454319	0.0073959	0.0309359	0.0599278	8.10565e-10	2.88091e-09	0.0433506	0.0154772	0.0130153	0.0736859	0.00509545	0.0208109	0.060646	0.0322557	-0.00257518	0.123867	0.0600858	0.287245	no
mh_p_ksads__ed__binge__pres_sx	Mood, stress & psychiatric symptoms	KSADS Modules	Parent	Symptom: Binge eating - Present [Parent]	binary	6322	1270	633	132	0.0508226	0.00867192	0.0338256	0.0678195	4.61213e-09	1.52083e-08	0.0402364	0.0188547	0.00328108	0.0771916	0.0328412	0.0852335	0.0442892	0.03271	-0.0198223	0.108401	0.175737	0.525181	no
mh_p_ksads__ed__binge__wkly3mo__past_sx	Mood, stress & psychiatric symptoms	KSADS Modules	Parent	Symptom: Binge eating occured at least once a week for 3 months - Past [Parent]	binary	6322	1270	633	20	0.0434762	0.00715581	0.0294508	0.0575015	1.23493e-09	4.31023e-09	0.0406856	0.0147621	0.0117518	0.0696194	0.00584995	0.0229271	0.0451601	0.029662	-0.0129774	0.103298	0.127886	0.433361	no
mh_p_ksads__ed__binge__wkly3mo__pres_sx	Mood, stress & psychiatric symptoms	KSADS Modules	Parent	Symptom: Binge eating occurs at least once a week for 3 months - Present [Parent]	binary	6322	1270	633	57	0.0521116	0.00845084	0.035548	0.0686753	6.98437e-10	2.51697e-09	0.0388523	0.0168807	0.00576619	0.0719384	0.0213586	0.0618442	0.0183832	0.0318383	-0.0440197	0.0807862	0.563673	0.955044	no
mh_p_ksads__ed__compbehav__past_sx	Mood, stress & psychiatric symptoms	KSADS Modules	Parent	Symptom: Inappropriate compensatory behaviors to prevent weight gain - Past [Parent]	binary	6322	1270	633	184	0.0520563	0.00744672	0.0374607	0.0666519	2.73916e-12	1.32024e-11	0.0427932	0.0134499	0.0164313	0.0691551	0.00146431	0.00818019	0.104853	0.0298474	0.0463525	0.163354	0.000443108	0.0136754	no
mh_p_ksads__ed__compbehav__pres_sx	Mood, stress & psychiatric symptoms	KSADS Modules	Parent	Symptom: Inappropriate compensatory behaviors to prevent weight gain - Present [Parent]	binary	6322	1270	633	143	0.0373501	0.00709709	0.0234398	0.0512604	1.41934e-07	3.96665e-07	0.0195874	0.0131784	-0.00624221	0.045417	0.137192	0.255916	0.0502822	0.0276091	-0.00383169	0.104396	0.0685739	0.305824	no
mh_p_ksads__ed__compbehav__wkly3mo__past_sx	Mood, stress & psychiatric symptoms	KSADS Modules	Parent	Symptom: Compensatory behaviors occurred at least once a week for 3 months - Past [Parent]	binary	6322	1270	633	87	0.0392233	0.00680797	0.0258797	0.0525669	8.34297e-09	2.67896e-08	0.0451509	0.0131848	0.0193086	0.0709932	0.000616036	0.00434585	0.0943477	0.0374501	0.0209454	0.16775	0.0117593	0.112185	no
mh_p_ksads__ed__compbehav__wkly3mo__pres_sx	Mood, stress & psychiatric symptoms	KSADS Modules	Parent	Symptom: Compensatory behaviors occur at least once a week for 3 months - Present [Parent]	binary	6322	1270	633	107	0.0324003	0.00684272	0.0189885	0.045812	2.19056e-06	5.41361e-06	0.0195892	0.012819	-0.00553601	0.0447144	0.126478	0.240753	0.0481096	0.0294405	-0.00959371	0.105813	0.102231	0.389063	no
mh_p_ksads__ed__emac__past_sx	Mood, stress & psychiatric symptoms	KSADS Modules	Parent	Symptom: Emaciation - Past [Parent]	binary	6322	1270	633	55	0.0156639	0.00676558	0.00240338	0.0289244	0.0206	0.0333033	0.0212038	0.0149071	-0.00801409	0.0504217	0.154911	0.280648	-0.0118534	0.0339646	-0.078424	0.0547172	0.727094	1	no
mh_p_ksads__ed__emac__pres_sx	Mood, stress & psychiatric symptoms	KSADS Modules	Parent	Symptom: Emaciation - Present [Parent]	binary	6322	1270	633	197	-0.0105612	0.00804335	-0.0263262	0.00520374	0.18917	0.248106	-0.00631591	0.018019	-0.0416331	0.0290013	0.725953	0.875485	0.0226095	0.0292033	-0.0346289	0.079848	0.438806	0.84458	no
mh_p_ksads__ed__fear__obese__past_sx	Mood, stress & psychiatric symptoms	KSADS Modules	Parent	Symptom: Fear of becoming obese - Past [Parent]	binary	6322	1270	633	242	0.0802522	0.00839771	0.0637927	0.0967117	1.21881e-21	2.13338e-20	0.069684	0.0155266	0.0392518	0.100116	7.18836e-06	0.000150761	0.066196	0.0328153	0.00187803	0.130514	0.0436715	0.238655	no
mh_p_ksads__ed__fear__obese__pres_sx	Mood, stress & psychiatric symptoms	KSADS Modules	Parent	Symptom: Fear of becoming obese - Present [Parent]	binary	6322	1270	633	66	0.047832	0.0077434	0.0326549	0.0630091	6.52784e-10	2.3708e-09	0.0424203	0.0150301	0.0129613	0.0718793	0.00476725	0.0197125	0.0359359	0.0258995	-0.0148272	0.0866989	0.165286	0.506964	no
mh_p_ksads__ed__slfwrth__past_sx	Mood, stress & psychiatric symptoms	KSADS Modules	Parent	Symptom: Self-worth tied to weight - Past [Parent]	binary	6322	1270	633	108	0.0452995	0.00679779	0.0319758	0.0586231	2.66737e-11	1.11684e-10	0.0466306	0.0146928	0.0178327	0.0754286	0.0015051	0.00834313	0.0117964	0.031989	-0.050902	0.0744948	0.712303	1	no
mh_p_ksads__ed__slfwrth__pres_sx	Mood, stress & psychiatric symptoms	KSADS Modules	Parent	Symptom: Self-worth tied to weight - Present [Parent]	binary	6322	1270	633	119	0.0552884	0.00809511	0.039422	0.0711548	8.50015e-12	3.7764e-11	0.0461435	0.015842	0.015093	0.0771939	0.00358296	0.0157976	0.0716352	0.0355496	0.0019581	0.141312	0.0438962	0.239322	no
mh_p_ksads__ed__wghtcntrl__oth__past_sx	Mood, stress & psychiatric symptoms	KSADS Modules	Parent	Symptom: Weight control other (laxatives, exercise, dieting, pills) - Past [Parent]	binary	6322	1270	633	62	0.0300477	0.0063961	0.0175114	0.0425841	2.62948e-06	6.4572e-06	0.0443172	0.0130084	0.0188208	0.0698136	0.000657244	0.00454025	0.0718628	0.0341602	0.00490878	0.138817	0.0354048	0.211882	no
mh_p_ksads__ed__wghtcntrl__oth__pres_sx	Mood, stress & psychiatric symptoms	KSADS Modules	Parent	Symptom: Weight control other (laxatives, exercise, dieting, pills) - Present [Parent]	binary	6322	1270	633	156	0.0372065	0.0073908	0.0227205	0.0516925	4.79941e-07	1.26535e-06	0.0240271	0.0128694	-0.0011968	0.0492511	0.061901	0.138696	0.0793429	0.029251	0.0220109	0.136675	0.00667811	0.0789169	no
mh_p_ksads__ed__wghtcntrl__vom__past_sx	Mood, stress & psychiatric symptoms	KSADS Modules	Parent	Symptom: Weight control vomiting - Past [Parent]	binary	6322	1270	633	10	0.0107001	0.00733774	-0.00368186	0.0250821	0.144777	0.196068	0.0241714	0.011689	0.00126086	0.0470819	0.0386525	0.0963416						1	no
mh_p_ksads__ed__wghtcntrl__vom__pres_sx	Mood, stress & psychiatric symptoms	KSADS Modules	Parent	Symptom: Weight control vomiting - Present [Parent]	binary	6322	1270	633	21	0.0121807	0.0060547	0.000313513	0.0240479	0.0442431	0.0667951	0.00971738	0.0120525	-0.0139055	0.0333402	0.420096	0.590926	0.0226553	0.0272253	-0.0307062	0.0760169	0.405328	0.816266	no
mh_p_ksads__hom__idea__past_sx	Mood, stress & psychiatric symptoms	KSADS Modules	Parent	Symptom: Homicidal ideation - Past [Parent]	binary	6321	1270	633	14	0.0259286	0.0091193	0.00805478	0.0438024	0.00446537	0.00781272	0.0512608	0.033104	-0.0136232	0.116145	0.121508	0.233392						1	no
mh_p_ksads__hom__idea__pres_sx	Mood, stress & psychiatric symptoms	KSADS Modules	Parent	Symptom: Homicidal ideation - Present [Parent]	binary	6321	1270	633	12	0.0226544	0.00864317	0.0057138	0.039595	0.00876525	0.0148081	0.0349116	0.0304255	-0.0247223	0.0945455	0.251197	0.402469						1	no
mh_p_ksads__odd__6mofree__past_sx	Mood, stress & psychiatric symptoms	KSADS Modules	Parent	Symptom: ODD 6 month free - Past [Parent]	binary	6322	1270	633	109	0.0195512	0.00570708	0.00836527	0.030737	0.000613059	0.0011844	0.0139613	0.0111669	-0.00792586	0.0358485	0.211213	0.355534	0.0185342	0.0211663	-0.0229518	0.0600202	0.381222	0.793106	no
mh_p_ksads__odd__angry__past_sx	Mood, stress & psychiatric symptoms	KSADS Modules	Parent	Symptom: Often angry or resentful - Past [Parent]	binary	6322	1270	633	294	0.0946003	0.00909606	0.076772	0.112429	2.47566e-25	7.89499e-24	0.0907478	0.0194367	0.052652	0.128844	3.02816e-06	7.83283e-05	0.165316	0.034726	0.0972528	0.233379	1.93041e-06	0.000462449	no
mh_p_ksads__odd__angry__pres_sx	Mood, stress & psychiatric symptoms	KSADS Modules	Parent	Symptom: Often angry or resentful - Present [Parent]	binary	6322	1270	633	81	0.0422271	0.00877245	0.0250331	0.0594211	1.48229e-06	3.73865e-06	0.0328632	0.0188412	-0.00406557	0.069792	0.0811208	0.171214	0.133027	0.0392154	0.0561643	0.209889	0.00069334	0.0175351	no
mh_p_ksads__odd__argue__past_sx	Mood, stress & psychiatric symptoms	KSADS Modules	Parent	Symptom: Often argues with adults/authority - Past [Parent]	binary	6322	1270	633	365	0.0931262	0.00949598	0.0745141	0.111738	1.05136e-22	2.16599e-21	0.0803548	0.0189895	0.0431353	0.117574	2.32106e-05	0.000353165	0.174022	0.0352621	0.104908	0.243136	8.01109e-07	0.000456385	no
mh_p_ksads__odd__argue__pres_sx	Mood, stress & psychiatric symptoms	KSADS Modules	Parent	Symptom: Often argues with adults/authority - Present [Parent]	binary	6322	1270	633	161	0.0579234	0.00952112	0.039262	0.0765848	1.17456e-09	4.10567e-09	0.0211322	0.018428	-0.0149867	0.0572512	0.251488	0.402625	0.0909389	0.0362201	0.0199476	0.16193	0.0120481	0.112192	no
mh_p_ksads__odd__blame__past_sx	Mood, stress & psychiatric symptoms	KSADS Modules	Parent	Symptom: Often blames others for own mistakes - Past [Parent]	binary	6322	1270	633	312	0.0752657	0.00848984	0.0586256	0.0919058	7.624e-19	9.1962e-18	0.0699435	0.0171501	0.0363293	0.103558	4.53624e-05	0.000599864	0.163675	0.0341579	0.0967252	0.230624	1.65372e-06	0.000462449	no
mh_p_ksads__odd__blame__pres_sx	Mood, stress & psychiatric symptoms	KSADS Modules	Parent	Symptom: Often blames others for own mistakes - Present [Parent]	binary	6322	1270	633	268	0.073485	0.0091747	0.0555026	0.0914674	1.1515e-15	8.61956e-15	0.0510064	0.0185902	0.0145695	0.0874433	0.00607474	0.0234917	0.122974	0.03558	0.0532377	0.192711	0.000547679	0.0151785	no
mh_p_ksads__odd__causeprob__past_sx	Mood, stress & psychiatric symptoms	KSADS Modules	Parent	Symptom: Causes problems in functioning or distress in self or others - Past [Parent]	binary	6322	1270	633	370	0.097939	0.00991621	0.0785032	0.117375	5.25584e-23	1.14351e-21	0.0932288	0.0211787	0.0517185	0.134739	1.07258e-05	0.000203828	0.185714	0.037677	0.111867	0.259561	8.26028e-07	0.000456385	no
mh_p_ksads__odd__causeprob__pres_sx	Mood, stress & psychiatric symptoms	KSADS Modules	Parent	Symptom: Causes problems in functioning or distress in self or others - Present [Parent]	binary	6322	1270	633	273	0.0744789	0.00933911	0.0561743	0.0927836	1.52444e-15	1.12307e-14	0.0548261	0.0192239	0.0171472	0.092505	0.00434491	0.0184243	0.134499	0.0353406	0.065231	0.203766	0.000141358	0.00645256	no
mh_p_ksads__odd__delibannoy__past_sx	Mood, stress & psychiatric symptoms	KSADS Modules	Parent	Symptom: Often deliberatively annoys people - Past [Parent]	binary	6322	1270	633	303	0.0667043	0.00903277	0.049	0.0844085	1.52797e-13	8.68928e-13	0.0739018	0.0189642	0.036732	0.111072	9.7426e-05	0.00105696	0.155664	0.0347101	0.0876325	0.223696	7.30171e-06	0.00100486	no
mh_p_ksads__odd__delibannoy__pres_sx	Mood, stress & psychiatric symptoms	KSADS Modules	Parent	Symptom: Often deliberatively annoys people - Present [Parent]	binary	6322	1270	633	152	0.0475832	0.00903784	0.029869	0.0652974	1.40274e-07	3.92971e-07	0.040821	0.0196162	0.00237317	0.0792688	0.0374357	0.0946402	0.0841491	0.0363615	0.0128805	0.155418	0.0206549	0.152649	no
mh_p_ksads__odd__disobey__past_sx	Mood, stress & psychiatric symptoms	KSADS Modules	Parent	Symptom: Often disobeys rules/requests - Past [Parent]	binary	6322	1270	633	340	0.0937796	0.00945422	0.0752493	0.11231	3.43006e-23	7.75261e-22	0.0780874	0.0189166	0.0410108	0.115164	3.65973e-05	0.000519056	0.143695	0.0335946	0.0778494	0.20954	1.8916e-05	0.00176146	no
mh_p_ksads__odd__disobey__pres_sx	Mood, stress & psychiatric symptoms	KSADS Modules	Parent	Symptom: Often disobeys rules/requests - Present [Parent]	binary	6322	1270	633	100	0.0446622	0.00924962	0.0265329	0.0627914	1.37538e-06	3.4841e-06	0.035683	0.0158705	0.00457679	0.0667891	0.0245518	0.0677139	0.0817212	0.0350212	0.0130797	0.150363	0.019623	0.148729	no
mh_p_ksads__odd__irrit__expl__past_sx	Mood, stress & psychiatric symptoms	KSADS Modules	Parent	Symptom: Explosive irritablity in ODD - Past [Parent]	binary	5535	1102	550	43	0.046357	0.0104455	0.0258839	0.0668302	9.08003e-06	2.12698e-05	0.0330522	0.020361	-0.00685531	0.0729597	0.104523	0.208687	0.0473259	0.0457195	-0.0422843	0.136936	0.300605	0.698882	no
mh_p_ksads__odd__irrit__expl__pres_sx	Mood, stress & psychiatric symptoms	KSADS Modules	Parent	Symptom: Explosive irritablity in ODD - Present [Parent]	binary	5535	1102	550	22	0.0424813	0.0110335	0.0208557	0.064107	0.000118011	0.000248399	0.0524851	0.0283691	-0.00311837	0.108088	0.0643022	0.143112	0.0227111	0.043478	-0.0625057	0.107928	0.60142	0.990986	no
mh_p_ksads__odd__touchy__past_sx	Mood, stress & psychiatric symptoms	KSADS Modules	Parent	Symptom: Often touchy or easily annoyed - Past [Parent]	binary	6322	1270	633	337	0.0910972	0.00908415	0.0732922	0.108902	1.14655e-23	2.87007e-22	0.081874	0.0182242	0.0461547	0.117593	7.03555e-06	0.000148898	0.154588	0.0312241	0.093389	0.215787	7.386e-07	0.000456385	no
mh_p_ksads__odd__touchy__pres_sx	Mood, stress & psychiatric symptoms	KSADS Modules	Parent	Symptom: Often touchy or easily annoyed - Present [Parent]	binary	6322	1270	633	121	0.0472405	0.00906206	0.0294789	0.0650022	1.85812e-07	5.11311e-07	0.0291124	0.0182727	-0.00670202	0.0649269	0.11111	0.218837	0.110318	0.034389	0.0429151	0.17772	0.00133693	0.0280394	no
mh_p_ksads__odd__vindict__past_sx	Mood, stress & psychiatric symptoms	KSADS Modules	Parent	Symptom: Spiteful or vindictive - Past [Parent]	binary	6322	1270	633	226	0.0638495	0.00885553	0.0464926	0.0812063	5.58998e-13	2.91129e-12	0.0690471	0.0185908	0.0326091	0.105485	0.000203977	0.00189944	0.14932	0.0333033	0.0840456	0.214594	7.33793e-06	0.00100486	no
mh_p_ksads__odd__vindict__pres_sx	Mood, stress & psychiatric symptoms	KSADS Modules	Parent	Symptom: Spiteful or vindictive - Present [Parent]	binary	6322	1270	633	179	0.0525795	0.00915054	0.0346444	0.0705145	9.13505e-09	2.9172e-08	0.0352354	0.0195552	-0.00309277	0.0735635	0.07157	0.156446	0.103671	0.0358177	0.0334686	0.173874	0.00379865	0.0514179	no
mh_p_ksads__phobia__avoid__past_sx	Mood, stress & psychiatric symptoms	KSADS Modules	Parent	Symptom: Active avoidance of phobic object - Past [Parent]	binary	6321	1270	633	342	0.0700389	0.0103387	0.049775	0.0903028	1.24902e-11	5.40976e-11	0.0514971	0.0218879	0.00859678	0.0943973	0.0186345	0.0556167	0.0446156	0.0390982	-0.032017	0.121248	0.253822	0.633331	no
mh_p_ksads__phobia__avoid__pres_sx	Mood, stress & psychiatric symptoms	KSADS Modules	Parent	Symptom: Active avoidance of phobic object - Present [Parent]	binary	6321	1270	633	122	0.0550815	0.00919077	0.0370676	0.0730954	2.05833e-09	7.0364e-09	0.0299485	0.0180228	-0.00537632	0.0652732	0.0965742	0.196697	0.077099	0.0301925	0.0179217	0.136276	0.0106622	0.106075	no
mh_p_ksads__phobia__distrs__past_sx	Mood, stress & psychiatric symptoms	KSADS Modules	Parent	Symptom: Distress due to fear or avoidance of phobic object - Past [Parent]	binary	6319	1270	633	279	0.0718976	0.0111352	0.0500726	0.0937226	1.06945e-10	4.22698e-10	0.0566923	0.0226132	0.0123705	0.101014	0.0121744	0.0396721	0.0511794	0.0425604	-0.0322391	0.134598	0.229166	0.601264	no
mh_p_ksads__phobia__distrs__pres_sx	Mood, stress & psychiatric symptoms	KSADS Modules	Parent	Symptom: Distress due to fear or avoidance of phobic object - Present [Parent]	binary	6321	1270	633	218	0.0675031	0.008766	0.0503217	0.0846845	1.35475e-14	8.80967e-14	0.0448674	0.0182745	0.00904942	0.0806854	0.0140809	0.0444779	0.084507	0.0325247	0.0207586	0.148255	0.00937023	0.0965216	no
mh_p_ksads__phobia__fear__past_sx	Mood, stress & psychiatric symptoms	KSADS Modules	Parent	Symptom: Marked fear of phobic object - Past [Parent]	binary	6321	1270	633	315	0.0576552	0.00882034	0.0403673	0.0749431	6.29262e-11	2.53009e-10	0.0503409	0.0182789	0.0145142	0.0861676	0.00588648	0.0230315	0.0609724	0.0327979	-0.00331139	0.125256	0.063022	0.292845	no
mh_p_ksads__phobia__fear__pres_sx	Mood, stress & psychiatric symptoms	KSADS Modules	Parent	Symptom: Marked fear of phobic object - Present [Parent]	binary	6321	1270	633	403	0.0783889	0.0107084	0.0574005	0.0993773	2.47355e-13	1.36455e-12	0.0557161	0.0235243	0.00960841	0.101824	0.017863	0.0539365	0.051217	0.0387395	-0.0247123	0.127146	0.186139	0.53964	no
mh_p_ksads__psych__aps__past_sx	Mood, stress & psychiatric symptoms	KSADS Modules	Parent	Symptom: Associated psychotic symptoms - Past [Parent]	binary	6322	1270	633	21	0.0239781	0.00614217	0.0119395	0.0360168	9.46739e-05	0.000202017	0.0134742	0.00864778	-0.0034755	0.0304238	0.119208	0.230114	0.00334097	0.0243421	-0.0443695	0.0510515	0.890833	1	no
mh_p_ksads__psych__aps__pres_sx	Mood, stress & psychiatric symptoms	KSADS Modules	Parent	Symptom: Associated psychotic symptoms - Present [Parent]	binary	6322	1270	633	18	0.0278855	0.00550616	0.0170934	0.0386775	4.09658e-07	1.08868e-06	0.0201973	0.0095918	0.00139734	0.0389972	0.0352321	0.0902315						1	no
mh_p_ksads__psych__delus__freq__past_sx	Mood, stress & psychiatric symptoms	KSADS Modules	Parent	Symptom: Frequency of delusions - Past [Parent]	binary	5990	1202	600	<10	0.0153578	0.0065267	0.00256551	0.0281502	0.0186187	0.0303531						1						1	yes
mh_p_ksads__psych__delus__oth__2wk__pres_sx	Mood, stress & psychiatric symptoms	KSADS Modules	Parent	Symptom: Other delusions, past 2 weeks - Present [Parent]	binary	6322	1270	633	20	0.0181166	0.00578226	0.00678338	0.0294498	0.0017295	0.00314552	0.00927143	0.0146768	-0.0194951	0.0380379	0.527578	0.701429	0.00929418	0.0165576	-0.0231587	0.0417471	0.574576	0.96509	no
mh_p_ksads__psych__delus__oth__past_sx	Mood, stress & psychiatric symptoms	KSADS Modules	Parent	Symptom: Other delusions - Past [Parent]	binary	6322	1270	633	32	0.0252572	0.00625165	0.013004	0.0375105	5.34301e-05	0.000117789	0.0250676	0.0156595	-0.00562508	0.0557602	0.109424	0.21588	0.00700817	0.0227627	-0.0376067	0.051623	0.758174	1	no
mh_p_ksads__psych__delus__persec__2wk__pres_sx	Mood, stress & psychiatric symptoms	KSADS Modules	Parent	Symptom: Persecutory delusions, past 2 weeks - Present [Parent]	binary	6322	1270	633	21	0.0334673	0.00618018	0.0213541	0.0455804	6.12026e-08	1.781e-07	0.0361229	0.0161951	0.00438046	0.0678654	0.0257156	0.0700186	0.0123615	0.0291418	-0.0447565	0.0694795	0.671431	1	no
mh_p_ksads__psych__delus__persec__past_sx	Mood, stress & psychiatric symptoms	KSADS Modules	Parent	Symptom: Persecutory delusions - Past [Parent]	binary	6322	1270	633	71	0.0368508	0.00707527	0.0229832	0.0507183	1.9049e-07	5.22948e-07	0.0333348	0.0144011	0.0051086	0.061561	0.0206274	0.0604793	0.0427715	0.025314	-0.00684398	0.092387	0.0910974	0.36439	no
mh_p_ksads__psych__delus__tenac__past_sx	Mood, stress & psychiatric symptoms	KSADS Modules	Parent	Symptom: Tenacity of belief that delusion is true - Past [Parent]	binary	6322	1270	633	43	0.0360973	0.00799432	0.0204284	0.0517661	6.32075e-06	1.50304e-05	0.0417437	0.0166859	0.00903922	0.0744481	0.0123589	0.0400073	0.0514154	0.0383365	-0.0237241	0.126555	0.179868	0.532015	no
mh_p_ksads__psych__delus__tenac__pres_sx	Mood, stress & psychiatric symptoms	KSADS Modules	Parent	Symptom: Tenacity of belief that delusion is true - Present [Parent]	binary	6322	1270	633	14	0.0337151	0.008569	0.0169198	0.0505103	8.33557e-05	0.000179346	0.0509669	0.0238616	0.00419818	0.0977357	0.0326844	0.085016						1	no
mh_p_ksads__psych__disorg__behav__pres_sx	Mood, stress & psychiatric symptoms	KSADS Modules	Parent	Symptom: Grossly disorganized or catatonic behavior - Present [Parent]	binary	5990	1202	600	<10	0.0168926	0.00810899	0.00099894	0.0327862	0.037234	0.0572906						1						1	yes
mh_p_ksads__psych__disorg__speech__pres_sx	Mood, stress & psychiatric symptoms	KSADS Modules	Parent	Symptom: Disorganized speech - Present [Parent]	binary	5990	1202	600	<10	0.0211273	0.00862421	0.0042238	0.0380307	0.0142951	0.0235521						1						1	yes
mh_p_ksads__psych__halluc__adt__ext__pres_sx	Mood, stress & psychiatric symptoms	KSADS Modules	Parent	Symptom: Location of voices/noises outside of one's head - Present [Parent]	binary	6322	1270	633	67	0.0441435	0.00736323	0.0297116	0.0585754	2.03327e-09	6.96097e-09	0.0388816	0.017133	0.00530096	0.0724622	0.0232439	0.0655901	0.0357632	0.0292745	-0.0216149	0.0931412	0.221841	0.588206	no
mh_p_ksads__psych__halluc__adt__past_sx	Mood, stress & psychiatric symptoms	KSADS Modules	Parent	Symptom: Auditory hallucinations - Past [Parent]	binary	6322	1270	633	62	0.0455907	0.00742876	0.0310303	0.0601511	8.40653e-10	2.97422e-09	0.0415926	0.0168383	0.00858943	0.0745957	0.0135071	0.0429569	0.0367376	0.030392	-0.0228306	0.0963059	0.226742	0.597798	no
mh_p_ksads__psych__halluc__adt__pres_sx	Mood, stress & psychiatric symptoms	KSADS Modules	Parent	Symptom: Auditory hallucinations - Present [Parent]	binary	6322	1270	633	45	0.0248682	0.00561588	0.013861	0.0358753	9.50284e-06	2.21892e-05	0.0191081	0.0133366	-0.00703157	0.0452478	0.151926	0.276316	0.0294931	0.0219493	-0.0135276	0.0725137	0.179049	0.530312	no
mh_p_ksads__psych__halluc__clust__past_sx	Mood, stress & psychiatric symptoms	KSADS Modules	Parent	Symptom: Hallucinations (symptom cluster) - Past [Parent]	binary	5990	1202	600	<10	0.0217735	0.00798738	0.00611823	0.0374288	0.00641095	0.0109579						1						1	yes
mh_p_ksads__psych__halluc__freq__past_sx	Mood, stress & psychiatric symptoms	KSADS Modules	Parent	Symptom: Hallucinations occur frequently - Past [Parent]	binary	6322	1270	633	26	0.0379104	0.00758736	0.0230392	0.0527816	5.83723e-07	1.52515e-06	0.0417929	0.0210661	0.000503428	0.0830824	0.0472673	0.112399	0.0187499	0.0413857	-0.0623662	0.0998659	0.650512	1	no
mh_p_ksads__psych__halluc__freq__pres_sx	Mood, stress & psychiatric symptoms	KSADS Modules	Parent	Symptom: Hallucinations occur frequently - Present [Parent]	binary	6322	1270	633	<10	0.0161512	0.00572773	0.00492486	0.0273776	0.00480496	0.00836645						1						1	no
mh_p_ksads__psych__halluc__notrma__past_sx	Mood, stress & psychiatric symptoms	KSADS Modules	Parent	Symptom: Hallucination rule out trauma - Past [Parent]	binary	5990	1202	600	<10	0.0193339	0.00730064	0.00502463	0.0336431	0.00809108	0.0137389						1						1	no
mh_p_ksads__psych__halluc__notrma__pres_sx	Mood, stress & psychiatric symptoms	KSADS Modules	Parent	Symptom: Hallucination rule out trauma - Present [Parent]	binary	5990	1202	600	<10	0.0186559	0.00751615	0.00392423	0.0333875	0.0130608	0.0216102						1						1	no
mh_p_ksads__psych__halluc__oth__past_sx	Mood, stress & psychiatric symptoms	KSADS Modules	Parent	Symptom: Other hallucinations - Past [Parent]	binary	6322	1270	633	63	0.0475353	0.0072228	0.0333786	0.061692	4.66383e-11	1.90147e-10	0.0441157	0.015504	0.0137279	0.0745035	0.00443497	0.018772	0.05826	0.0274639	0.00443072	0.112089	0.0338942	0.209258	no
mh_p_ksads__psych__halluc__oth__pres_sx	Mood, stress & psychiatric symptoms	KSADS Modules	Parent	Symptom: Other hallucinations - Present [Parent]	binary	6322	1270	633	32	0.0339416	0.00596463	0.022251	0.0456323	1.26679e-08	3.96915e-08	0.0250305	0.0133727	-0.00118005	0.0512411	0.0612402	0.137435	0.0216553	0.0194927	-0.0165505	0.059861	0.266594	0.656311	no
mh_p_ksads__psych__halluc__past_sx	Mood, stress & psychiatric symptoms	KSADS Modules	Parent	Symptom: Hallucinations - Past [Parent]	binary	6322	1270	633	73	0.0437642	0.00751044	0.0290437	0.0584846	5.63944e-09	1.84132e-08	0.0329745	0.0161041	0.00141054	0.0645385	0.0406003	0.100326	0.0192396	0.0264662	-0.0326342	0.0711134	0.467257	0.86883	no
mh_p_ksads__psych__halluc__pres_sx	Mood, stress & psychiatric symptoms	KSADS Modules	Parent	Symptom: Hallucinations - Present [Parent]	binary	6322	1270	633	15	0.0188147	0.00620255	0.00665768	0.0309717	0.00241833	0.00434404	0.00275598	0.012981	-0.0226867	0.0281987	0.831866	0.954691						1	no
mh_p_ksads__psych__halluc__wake__past_sx	Mood, stress & psychiatric symptoms	KSADS Modules	Parent	Symptom: Hallucinations do not only occur when falling asleep - Past [Parent]	binary	6322	1270	633	42	0.0520094	0.00945073	0.033486	0.0705329	3.72923e-08	1.11446e-07	0.0442038	0.0176245	0.00965972	0.0787478	0.0121388	0.0396721	0.0251673	0.0272395	-0.0282221	0.0785567	0.355524	0.76423	no
mh_p_ksads__psych__halluc__wake__pres_sx	Mood, stress & psychiatric symptoms	KSADS Modules	Parent	Symptom: Hallucinations do not only occur when falling asleep - Present [Parent]	binary	6322	1270	633	24	0.038734	0.00825867	0.0225469	0.054921	2.73081e-06	6.69193e-06	0.0330581	0.0141494	0.00532532	0.0607909	0.0194723	0.0578208	0.0370708	0.0279104	-0.0176337	0.0917752	0.18411	0.537219	no
mh_p_ksads__psych__neg__pres_sx	Mood, stress & psychiatric symptoms	KSADS Modules	Parent	Symptom: Negative symptoms - Present [Parent]	binary	5990	1202	600	0	0.0199845	0.00824445	0.00382543	0.0361437	0.0153506	0.0252195						1						1	yes
mh_p_ksads__psych__tenacblf__past_sx	Mood, stress & psychiatric symptoms	KSADS Modules	Parent	Symptom: Tenacity of belief - Past [Parent]	binary	5990	1202	600	10	0.0168588	0.0084961	0.000206493	0.0335112	0.0472219	0.0710159	-0.00754607	0.0124126	-0.0318747	0.0167826	0.543229	0.716915						1	no
mh_p_ksads__psych__tenacblf__pres_sx	Mood, stress & psychiatric symptoms	KSADS Modules	Parent	Symptom: Tenacity of belief - Present [Parent]	binary	5990	1202	600	<10	0.0101313	0.0073433	-0.00426153	0.0245242	0.167688	0.223584						1						1	yes
mh_p_ksads__sepanx__evnt__fear__past_sx	Mood, stress & psychiatric symptoms	KSADS Modules	Parent	Symptom: Fears calamitous event that will cause separation - Past [Parent]	binary	6319	1270	633	45	0.062731	0.0106797	0.0417989	0.0836631	4.25707e-09	1.41781e-08	0.0376918	0.0197274	-0.000973845	0.0763574	0.0560515	0.128307	0.00768615	0.039378	-0.0694947	0.084867	0.845245	1	no
mh_p_ksads__sepanx__fig__harm__past_sx	Mood, stress & psychiatric symptoms	KSADS Modules	Parent	Symptom: Worry about harm befalling attachment figure - Past [Parent]	binary	6319	1270	633	67	0.0649045	0.0115008	0.042363	0.087446	1.66632e-08	5.13801e-08	0.0256794	0.0249637	-0.0232495	0.0746084	0.303635	0.461556	-0.014036	0.0417772	-0.0959193	0.0678473	0.736892	1	no
mh_p_ksads__sepanx__nghtmr__past_sx	Mood, stress & psychiatric symptoms	KSADS Modules	Parent	Symptom: Nightmares about separation themes - Past [Parent]	binary	6319	1270	633	45	0.0525527	0.0117216	0.0295784	0.075527	7.34566e-06	1.73611e-05	0.0344199	0.0200627	-0.00490311	0.0737429	0.0862332	0.179884	-0.0498635	0.031724	-0.112043	0.0123157	0.116	0.415457	no
mh_p_ksads__sepanx__nghtmr__pres_sx	Mood, stress & psychiatric symptoms	KSADS Modules	Parent	Symptom: Nightmares about separation themes - Present [Parent]	binary	6319	1270	633	<10	0.0306019	0.0106227	0.00978144	0.0514224	0.00396659	0.0069745						1						1	no
mh_p_ksads__sepanx__nofig__fear__past_sx	Mood, stress & psychiatric symptoms	KSADS Modules	Parent	Symptom: Fear of being alone without attachment figure - Past [Parent]	binary	6319	1270	633	71	0.0433224	0.0109818	0.0217981	0.0648468	7.98243e-05	0.000172545	-0.00242444	0.0198752	-0.0413798	0.0365309	0.902912	1	-0.0238963	0.0375792	-0.0975516	0.049759	0.524848	0.928454	no
mh_p_ksads__sepanx__nofig__physympt__past_sx	Mood, stress & psychiatric symptoms	KSADS Modules	Parent	Symptom: Physical symptoms when separated from attachment figure - Past [Parent]	binary	6319	1270	633	64	0.0608814	0.01119	0.0389489	0.0828139	5.30772e-08	1.55622e-07	0.0336109	0.0192853	-0.00418835	0.0714102	0.0813647	0.17138	-0.0107419	0.0386831	-0.0865608	0.065077	0.781251	1	no
mh_p_ksads__sepanx__noschl__past_sx	Mood, stress & psychiatric symptoms	KSADS Modules	Parent	Symptom: School reluctance/refusal - Past [Parent]	binary	6319	1270	633	155	0.0293236	0.0113968	0.0069859	0.0516613	0.010083	0.0169115	0.0302915	0.0237861	-0.0163292	0.0769122	0.202842	0.34343	-0.00201767	0.0464121	-0.0929854	0.0889501	0.965325	1	no
mh_p_ksads__sepanx__noschl__pres_sx	Mood, stress & psychiatric symptoms	KSADS Modules	Parent	Symptom: School reluctance/refusal - Present [Parent]	binary	6319	1270	633	16	0.0517724	0.0102658	0.0316515	0.0718933	4.57814e-07	1.21005e-06	0.0499283	0.0177643	0.0151102	0.0847464	0.00494501	0.0203033						1	no
mh_p_ksads__sepanx__nosleep__past_sx	Mood, stress & psychiatric symptoms	KSADS Modules	Parent	Symptom: Refusal to sleep without attachment figure near - Past [Parent]	binary	6319	1270	633	86	0.0563364	0.0111659	0.0344512	0.0782215	4.52569e-07	1.19861e-06	0.027353	0.0199227	-0.0116955	0.0664014	0.169766	0.302153	-0.0320233	0.0365523	-0.103666	0.0396192	0.380978	0.793106	no
mh_p_ksads__sepanx__nosleep__pres_sx	Mood, stress & psychiatric symptoms	KSADS Modules	Parent	Symptom: Refusal to sleep without attachment figure near - Present [Parent]	binary	6319	1270	633	<10	0.0375325	0.0110438	0.0158867	0.0591783	0.000677505	0.00129844						1						1	yes
mh_p_ksads__sepanx__sep__distrs__past_sx	Mood, stress & psychiatric symptoms	KSADS Modules	Parent	Symptom: Distress upon separation from home/attachment figures - Past [Parent]	binary	6319	1270	633	171	0.0421656	0.01176	0.0191161	0.0652152	0.000336405	0.00067108	0.0190048	0.0253796	-0.0307393	0.0687489	0.453965	0.624604	-0.00368906	0.042763	-0.0875045	0.0801264	0.931254	1	no
mh_p_ksads__tic__mtr__past_sx	Mood, stress & psychiatric symptoms	KSADS Modules	Parent	Symptom: Motor tics - Past [Parent]	binary	5972	1198	598	88	0.0134181	0.0115298	-0.00918026	0.0360164	0.244514	0.311225	0.0224105	0.0260447	-0.0286372	0.0734581	0.389535	0.557711	0.0376898	0.0583876	-0.0767499	0.15213	0.518596	0.922301	no
mh_p_ksads__tic__mtr__pres_sx	Mood, stress & psychiatric symptoms	KSADS Modules	Parent	Symptom: Motor tics - Present [Parent]	binary	5972	1198	598	16	0.0147399	0.00930591	-0.0034997	0.0329795	0.11321	0.157064	0.0224495	0.0188881	-0.0145713	0.0594702	0.234617	0.381786						1	no
mh_p_ksads__tic__mtr__sppl__pres_sx	Mood, stress & psychiatric symptoms	KSADS Modules	Parent	Symptom: Motor tics supplement - Present [Parent]	binary	5972	1198	598	62	0.00114976	0.0104318	-0.0192966	0.0215961	0.912237	0.927375	0.0185318	0.0237375	-0.0279937	0.0650573	0.43498	0.606004	0.0125696	0.0426457	-0.0710159	0.096155	0.768189	1	no
mh_p_ksads__tic__phnc__past_sx	Mood, stress & psychiatric symptoms	KSADS Modules	Parent	Symptom: Phonic tics - Past [Parent]	binary	5972	1198	598	39	0.0251872	0.0115691	0.00251181	0.0478627	0.0294721	0.0461405	0.0426505	0.0279669	-0.0121647	0.0974657	0.127251	0.241631	0.00545015	0.0553238	-0.102985	0.113885	0.921524	1	no
mh_p_ksads__tic__phnc__pres_sx	Mood, stress & psychiatric symptoms	KSADS Modules	Parent	Symptom: Phonic tics - Present [Parent]	binary	5972	1198	598	<10	0.0106719	0.0118068	-0.0124694	0.0338132	0.366059	0.439724						1						1	no
mh_p_ksads__tic__phnc__sppl__pres_sx	Mood, stress & psychiatric symptoms	KSADS Modules	Parent	Symptom: Phonic tics supplement - Present [Parent]	binary	5972	1198	598	23	0.0164103	0.0115638	-0.0062548	0.0390754	0.155868	0.209141	0.0413041	0.0245356	-0.00678571	0.0893939	0.092291	0.189564	0.00847887	0.0499304	-0.0893847	0.106342	0.865156	1	no
mh_p_ksads__phobia__screen__pres_002	Mood, stress & psychiatric symptoms	KSADS Modules	Parent	Over the past two weeks, how often has your child avoided or tried to avoid the things they are afraid of?	continuous	6315	1264	630	355	0.0696047	0.00984371	0.0503111	0.0888984	1.53838e-12	7.53967e-12	0.0433899	0.0202343	0.00373069	0.0830491	0.0320029	0.083805	0.0609714	0.0324766	-0.0026827	0.124626	0.0604639	0.288332	no
mh_p_ksads__phobia__screen__pres_004	Mood, stress & psychiatric symptoms	KSADS Modules	Parent	How much discomfort or distress does your child's fear of these things cause him or her?	continuous	5601	1051	524	230	0.105323	0.0117224	0.0823474	0.128299	2.59298e-19	3.33506e-18	0.0531203	0.0249905	0.00413893	0.102102	0.0335349	0.0869368	0.114292	0.0425807	0.0308338	0.19775	0.00727196	0.0826972	no
mh_y_ksads__bpd__screen__past_001	Mood, stress & psychiatric symptoms	KSADS Modules	Youth	Was there ever a time in the past that you felt like you were high or super happy for no particular reason, for multiple hours a day for several days in a row?	binary	6310	1268	632	170	0.0386894	0.0117661	0.0156279	0.0617509	0.00100822	0.00189132	0.00605941	0.0250461	-0.0430309	0.0551498	0.808834	0.938852	-0.0605372	0.0504915	-0.159501	0.0384262	0.230545	0.601264	no
mh_y_ksads__bpd__screen__past_002	Mood, stress & psychiatric symptoms	KSADS Modules	Youth	Was there ever a time in the past for several days in a row that you lost your temper and yelled at someone, thrown or broken something, or hit, pushed or kicked someone?	binary	6306	1268	632	212	0.0638461	0.0129989	0.0383682	0.089324	9.03153e-07	2.33356e-06	0.0526396	0.0274579	-0.001178	0.106457	0.0552255	0.126812	-0.0245018	0.0481107	-0.118799	0.0697953	0.610557	0.993673	no
mh_y_ksads__bpd__screen__past_003	Mood, stress & psychiatric symptoms	KSADS Modules	Youth	Was there ever a time in the past that you needed less sleep for several days in a row, and felt rested sleeping at least three hours less than usual?	binary	5661	1126	562	141	0.0767151	0.0134503	0.0503525	0.103078	1.17303e-08	3.6903e-08	0.0490412	0.0247152	0.000599374	0.097483	0.0472278	0.112399	0.109861	0.0489357	0.0139469	0.205775	0.0247678	0.173078	no
mh_y_ksads__bpd__screen__pres_001	Mood, stress & psychiatric symptoms	KSADS Modules	Youth	In the past two weeks, how often, without using drugs, did you feel like you were high or super happy for no particular reason, with the over the top good feeling lasting four or more hours?	continuous	6321	1270	633	436	0.0268294	0.00809933	0.0109547	0.0427041	0.000924517	0.00173992	0.0286655	0.0189399	-0.00845674	0.0657877	0.130154	0.245342	-0.0127572	0.0336774	-0.0787648	0.0532505	0.704833	1	no
mh_y_ksads__bpd__screen__pres_002	Mood, stress & psychiatric symptoms	KSADS Modules	Youth	In the past two weeks, how often have you lost your temper and done any of the following things: yelled at someone, thrown or broken something, or hit, pushed or kicked someone?	continuous	6321	1270	633	438	0.0611876	0.00809403	0.0453232	0.0770519	4.04352e-14	2.47719e-13	0.0534784	0.0185337	0.0171523	0.0898045	0.00390839	0.0169752	0.059303	0.0344677	-0.0082538	0.12686	0.0853352	0.35158	no
mh_y_ksads__bpd__screen__pres_003	Mood, stress & psychiatric symptoms	KSADS Modules	Youth	In the past two weeks, how often have you needed less sleep than usual, and still felt rested and energized, sleeping at least three hours less than usual?	continuous	6321	1270	633	447	0.0726264	0.00796064	0.0570236	0.0882293	7.29474e-20	1.0355e-18	0.058689	0.0168999	0.0255652	0.0918129	0.00051517	0.00378333	0.0368798	0.0287075	-0.0193869	0.0931466	0.198906	0.557987	no
mh_y_ksads__bpd__screen__pres_004	Mood, stress & psychiatric symptoms	KSADS Modules	Youth	In the past two weeks, how often have you felt more interested in sex than usual thinking and talking about sex a lot, downloading pornography, or hooking up with people you aren't dating?	continuous	6320	1270	633	0	0.0148628	0.00890652	-0.00259398	0.0323196	0.0951659	0.134597						1						1	no
mh_y_ksads__cond__screen__past_001	Mood, stress & psychiatric symptoms	KSADS Modules	Youth	Was there ever a time that you often told lies, not just to get out of trouble, but to try to con someone?	binary	5688	1138	568	112	0.0716066	0.01284	0.0464401	0.0967731	2.44949e-08	7.42502e-08	0.0667357	0.0243171	0.0190742	0.114397	0.00606227	0.0234825	0.0673094	0.0499568	-0.030606	0.165225	0.177867	0.528591	no
mh_y_ksads__cond__screen__past_002	Mood, stress & psychiatric symptoms	KSADS Modules	Youth	Was there ever a time that you cut school without the permission of your parents?	binary	6074	1228	613	127	0.0676603	0.0099465	0.0481652	0.0871555	1.02873e-11	4.54439e-11	0.0630893	0.0221901	0.0195967	0.106582	0.0044673	0.0188403	0.0151639	0.0401603	-0.0635503	0.0938781	0.70574	1	no
mh_y_ksads__cond__screen__past_003	Mood, stress & psychiatric symptoms	KSADS Modules	Youth	Was there ever a time that you often got into a lot of physical fights with someone other than your brothers and/or sisters?	binary	6079	1230	614	48	0.0761468	0.0123202	0.0519992	0.100295	6.38466e-10	2.3297e-09	0.0493948	0.0272156	-0.00394782	0.102737	0.0695327	0.15271	0.014313	0.0348253	-0.0539446	0.0825705	0.681077	1	no
mh_y_ksads__cond__screen__past_004	Mood, stress & psychiatric symptoms	KSADS Modules	Youth	Was there ever a time that you often made fun of, threatened, or bullied people?	binary	6078	1230	614	49	0.0522222	0.0112365	0.0301986	0.0742458	3.35916e-06	8.17149e-06	0.0247262	0.0218705	-0.0181399	0.0675924	0.258233	0.409614	-0.0235814	0.0455437	-0.112847	0.0656842	0.604614	0.991926	no
mh_y_ksads__cond__screen__past_005	Mood, stress & psychiatric symptoms	KSADS Modules	Youth	Was there ever a time that you often stole things worth at least $20?	binary	6080	1230	614	55	0.0425989	0.00974935	0.0234901	0.0617076	1.24585e-05	2.87448e-05	0.0152571	0.0178148	-0.0196599	0.0501741	0.391761	0.559386	0.0460924	0.0390784	-0.0305013	0.122686	0.238205	0.610057	no
mh_y_ksads__cond__screen__pres_001	Mood, stress & psychiatric symptoms	KSADS Modules	Youth	In the past two weeks, how often have you told a lie, not just to get out of trouble, but to try to con someone?	continuous	5983	1200	599	130	0.033354	0.0121439	0.00955184	0.0571561	0.00602252	0.0103167	0.00128403	0.0297146	-0.0569566	0.0595247	0.965533	1	-0.107506	0.0686426	-0.242045	0.0270335	0.117309	0.416625	no
mh_y_ksads__cond__screen__pres_002	Mood, stress & psychiatric symptoms	KSADS Modules	Youth	In the past two weeks, how often did you cut school without the permission of your parents?	continuous	5983	1200	599	13	0.0392219	0.0131887	0.0133721	0.0650717	0.00294036	0.0052293	0.00984293	0.0140432	-0.0176817	0.0373676	0.483363	0.656517						1	no
mh_y_ksads__cond__screen__pres_003	Mood, stress & psychiatric symptoms	KSADS Modules	Youth	In the past two weeks, how often did you get into physical fights with someone other than your siblings?	continuous	5983	1200	599	26	0.0334749	0.0111472	0.0116263	0.0553235	0.00267353	0.00478767	0.0529496	0.023524	0.00684251	0.0990567	0.0243936	0.0674991	-0.00266492	0.0457113	-0.0922591	0.0869292	0.953511	1	no
mh_y_ksads__cond__screen__pres_004	Mood, stress & psychiatric symptoms	KSADS Modules	Youth	In the past two weeks, how often have you made fun of, threatened, or bullied someone?	continuous	5983	1200	599	25	0.020891	0.0120127	-0.00265385	0.0444358	0.0820208	0.117216	0.00988076	0.0245874	-0.0383106	0.0580721	0.687785	0.843606	-0.021403	0.0499743	-0.119353	0.0765466	0.668447	1	no
mh_y_ksads__cond__screen__pres_005	Mood, stress & psychiatric symptoms	KSADS Modules	Youth	In the past two weeks, how often did you steal something worth at least $20?	continuous	5983	1200	599	<10	0.0113832	0.0121771	-0.012484	0.0352504	0.349891	0.424036	-0.0216243	0.0216411	-0.0640408	0.0207923	0.317687	0.477763						1	no
mh_y_ksads__dep__screen__past_001	Mood, stress & psychiatric symptoms	KSADS Modules	Youth	Was there ever a time in the past that you felt sad or down for most of the day, nearly every day, for two weeks or longer?	binary	6305	1268	632	293	0.111478	0.0107297	0.0904478	0.132508	2.76247e-25	8.69059e-24	0.088569	0.0233919	0.0427208	0.134417	0.000152904	0.00150667	0.057409	0.0476084	-0.0359034	0.150721	0.227872	0.599129	no
mh_y_ksads__dep__screen__past_002	Mood, stress & psychiatric symptoms	KSADS Modules	Youth	Was there ever a time in the past that you felt, annoyed, irritable, or cranky for most of the day, nearly every day, for two weeks or longer?	binary	6293	1266	631	192	0.0753272	0.0106415	0.0544699	0.0961846	1.45583e-12	7.18047e-12	0.0502512	0.0204025	0.0102622	0.0902402	0.0137785	0.0437007	0.0294555	0.040859	-0.0506282	0.109539	0.470968	0.873636	no
mh_y_ksads__dep__screen__past_003	Mood, stress & psychiatric symptoms	KSADS Modules	Youth	Was there ever a time in the past that you felt bored, like nothing was fun for most of the day, nearly every day, for two weeks or longer?	binary	6293	1264	630	250	0.0870047	0.0102503	0.066914	0.107095	2.10261e-17	2.03953e-16	0.0826663	0.0207408	0.0420144	0.123318	6.72838e-05	0.000799166	0.0308872	0.0374486	-0.0425122	0.104286	0.409492	0.821028	no
mh_y_ksads__dep__screen__pres_001	Mood, stress & psychiatric symptoms	KSADS Modules	Youth	Now I'd like to ask you some questions about your mood. In the past two weeks, how often have you felt sad, down, or depressed, with the down feeling lasting most of the day?	continuous	6321	1270	633	500	0.105365	0.00843517	0.0888318	0.121898	8.34641e-36	1.49465e-33	0.0710099	0.0178958	0.0359341	0.106086	7.24916e-05	0.000848042	0.0437726	0.0289366	-0.0129431	0.100488	0.130354	0.439026	no
mh_y_ksads__dep__screen__pres_002	Mood, stress & psychiatric symptoms	KSADS Modules	Youth	In the past two weeks, how often have you felt annoyed, irritable, or cranky, with the cranky feeling lasting most of the day?	continuous	5695	1142	570	387	0.127404	0.0111572	0.105535	0.149272	3.36331e-30	3.01146e-28	0.135504	0.0234827	0.0894781	0.18153	7.90902e-09	1.38926e-06	0.0817671	0.0434293	-0.00335432	0.166889	0.0597324	0.287245	no
mh_y_ksads__dep__screen__pres_003	Mood, stress & psychiatric symptoms	KSADS Modules	Youth	In the past two weeks, how often have you felt bored, or like nothing was fun, for most of the day?	continuous	6321	1270	633	520	0.0960251	0.00849994	0.0793653	0.112685	1.35541e-29	1.08807e-27	0.102388	0.0183919	0.06634	0.138436	2.59146e-08	2.32035e-06	0.0866542	0.0322474	0.0234493	0.149859	0.00720606	0.0826972	no
mh_y_ksads__ed__screen__past_001	Mood, stress & psychiatric symptoms	KSADS Modules	Youth	Was there ever a time, for a month or longer, that you worried all the time about your weight or becoming fat?	binary	5619	1121	560	193	0.080314	0.0124543	0.0559035	0.104724	1.12833e-10	4.43707e-10	0.0693934	0.025997	0.0184393	0.120348	0.0076013	0.0280452	0.0707632	0.0468998	-0.0211605	0.162687	0.131346	0.440596	no
mh_y_ksads__ed__screen__past_003	Mood, stress & psychiatric symptoms	KSADS Modules	Youth	Was there ever a time, that you made yourself throw up once a week or more?	binary	6078	1230	614	12	0.0476427	0.0114022	0.0252943	0.0699911	2.93609e-05	6.57865e-05	0.0488323	0.0222586	0.00520543	0.0924593	0.0282454	0.0758422						1	no
mh_y_ksads__ed__screen__past_004	Mood, stress & psychiatric symptoms	KSADS Modules	Youth	Was there ever a time, for a month or longer, that you often did any of these things to control your weight?	binary	5998	1210	604	77	0.0383009	0.0107573	0.0172166	0.0593851	0.000370203	0.000735979	0.0552478	0.0204943	0.015079	0.0954166	0.00702265	0.0265291	0.0366142	0.039042	-0.0399082	0.113137	0.34834	0.755265	no
mh_y_ksads__ed__screen__pres_001	Mood, stress & psychiatric symptoms	KSADS Modules	Youth	In the past two weeks, how often have you been preoccupied with your weight or worrying a lot about being fat?	continuous	6083	1230	614	387	0.082318	0.00979959	0.0631108	0.101525	4.4591e-17	4.08692e-16	0.0774551	0.0201367	0.0379871	0.116923	0.000119837	0.00125104	0.132236	0.0342116	0.065181	0.19929	0.000110983	0.00555265	no
mh_y_ksads__ed__screen__pres_003	Mood, stress & psychiatric symptoms	KSADS Modules	Youth	In the past two weeks, how many days have you made yourself throw up to try to control your weight or because you were upset that you ate too much?	continuous	6083	1230	614	33	0.0271597	0.00784347	0.0117865	0.0425329	0.000534748	0.00104175	0.0419185	0.0182813	0.00608714	0.0777498	0.0218497	0.062953	0.032721	0.0316236	-0.0292612	0.0947032	0.300807	0.698882	no
mh_y_ksads__ed__screen__pres_004	Mood, stress & psychiatric symptoms	KSADS Modules	Youth	In the past two weeks, how many days did you do other things to control your weight, like exercise excessively, restrict what you ate, take laxatives, or diet pills?	continuous	6083	1230	614	179	0.045776	0.00889441	0.028343	0.0632091	2.65244e-07	7.18008e-07	0.0270523	0.0164816	-0.0052516	0.0593563	0.100721	0.202837	0.0907405	0.0320583	0.0279063	0.153575	0.00464774	0.0611296	no
mh_y_ksads__ed__screen__pres_005	Mood, stress & psychiatric symptoms	KSADS Modules	Youth	In the past two weeks, how often have you had eating binges, when you lost control of your eating and ate way more than you needed, because you were unable to stop yourself from eating?	continuous	5694	1142	570	116	0.0822306	0.0113793	0.0599273	0.104534	4.9612e-13	2.61305e-12	0.0719082	0.0209316	0.0308823	0.112934	0.000591692	0.00419957	0.0422684	0.0406614	-0.0374279	0.121965	0.298562	0.698739	no
mh_y_ksads__gad__screen__past_001	Mood, stress & psychiatric symptoms	KSADS Modules	Youth	Was there ever a time, for a month or longer, that you worried a super lot about a lot of different things?	binary	6301	1268	632	193	0.0568761	0.0106303	0.0360407	0.0777115	8.77747e-08	2.5165e-07	0.030592	0.0209814	-0.0105314	0.0717155	0.144825	0.265842	0.0634641	0.0416744	-0.0182176	0.145146	0.127794	0.433361	no
mh_y_ksads__gad__screen__pres_001	Mood, stress & psychiatric symptoms	KSADS Modules	Youth	In the past two weeks, how often have you worried a super lot about a lot of different things?	continuous	6320	1270	633	360	0.0730492	0.00964236	0.0541502	0.0919483	3.56724e-14	2.21454e-13	0.0382781	0.0194475	0.000161035	0.0763953	0.0490358	0.115542	-0.0131723	0.0398034	-0.091187	0.0648425	0.740695	1	no
mh_y_ksads__panic__screen__past_001	Mood, stress & psychiatric symptoms	KSADS Modules	Youth	Was there ever a time that you had a lot of panic attacks?	binary	4615	843	421	58	0.0710072	0.0147019	0.0421914	0.0998229	1.36675e-06	3.46601e-06	0.0785158	0.0312428	0.0172799	0.139752	0.011968	0.0393525	0.0501975	0.0602975	-0.0679855	0.168381	0.405128	0.816266	no
mh_y_ksads__panic__screen__pres_001	Mood, stress & psychiatric symptoms	KSADS Modules	Youth	In the past two weeks, have you had any panic attacks where for no reason at all you suddenly felt super scared and like you were having a heart attack?	continuous	5169	1026	512	86	0.0740748	0.014294	0.0460585	0.102091	2.19266e-07	5.99121e-07	0.0843457	0.0305517	0.0244644	0.144227	0.00576681	0.0226776	0.0813345	0.057374	-0.0311185	0.193787	0.156302	0.488417	no
mh_y_ksads__sleep__screen__past_001	Mood, stress & psychiatric symptoms	KSADS Modules	Youth	Was there ever a time, for two weeks or longer, that you had trouble falling asleep or staying asleep when you were tired and wanted to sleep?	binary	6282	1254	625	266	0.0643968	0.010962	0.0429113	0.0858823	4.23979e-09	1.41407e-08	0.0249401	0.0226445	-0.0194432	0.0693233	0.270734	0.424996	0.00587271	0.0449586	-0.0822461	0.0939915	0.896072	1	no
mh_y_ksads__sleep__screen__pres_001	Mood, stress & psychiatric symptoms	KSADS Modules	Youth	In the past two weeks, how often did you have trouble falling asleep or staying asleep when you were tired and wanted to sleep?	continuous	6320	1270	633	462	0.061434	0.0101341	0.0415711	0.0812968	1.3435e-09	4.66818e-09	0.0484488	0.0209685	0.00735048	0.0895472	0.0208579	0.0609248	0.0429525	0.0436195	-0.0425416	0.128447	0.324766	0.725446	no
mh_y_ksads__socanx__screen__past_001	Mood, stress & psychiatric symptoms	KSADS Modules	Youth	Was there ever a time, for a month or longer, that you felt super shy and really uncomfortable in different social situations?	binary	6304	1268	632	189	0.0534629	0.011217	0.0314776	0.0754482	1.87697e-06	4.67836e-06	0.04106	0.0237369	-0.00546444	0.0875844	0.0836675	0.174689	0.00366281	0.0469158	-0.0882922	0.0956178	0.937771	1	no
mh_y_ksads__socanx__screen__pres_001	Mood, stress & psychiatric symptoms	KSADS Modules	Youth	In the past two weeks, how often have you felt super shy and really uncomfortable in different social situations?	continuous	6321	1270	633	493	0.0823832	0.00847711	0.0657681	0.0989984	2.51916e-22	4.88718e-21	0.0683591	0.0187921	0.0315265	0.105192	0.000275147	0.00232615	0.0814011	0.0323814	0.0179335	0.144869	0.0119431	0.112185	no
mh_y_ksads__suic__screen__past_001	Mood, stress & psychiatric symptoms	KSADS Modules	Youth	Was there ever a time in the past when you did things to hurt yourself on purpose because you were upset, like cut, scratch or burn yourself?	binary	6315	1268	632	136	0.0786085	0.0108469	0.0573486	0.0998684	4.25793e-13	2.2735e-12	0.0551283	0.0211652	0.0136445	0.096612	0.00919629	0.0320015	0.0311344	0.0493666	-0.0656242	0.127893	0.528252	0.930235	no
mh_y_ksads__suic__screen__past_002	Mood, stress & psychiatric symptoms	KSADS Modules	Youth	Was there ever a time in the past when you often wished you were dead or thought you would be better off dead?	binary	6304	1266	631	162	0.0707872	0.0114566	0.0483323	0.0932422	6.4622e-10	2.35063e-09	0.0415953	0.0242626	-0.00595946	0.0891501	0.0864595	0.180195	0.0654694	0.0465262	-0.0257219	0.156661	0.159382	0.494417	no
mh_y_ksads__suic__screen__past_003	Mood, stress & psychiatric symptoms	KSADS Modules	Youth	Was there ever a time when you thought about wanting to kill yourself?	binary	6315	1270	633	138	0.0760217	0.0108832	0.0546906	0.0973527	2.84389e-12	1.35946e-11	0.032269	0.0224714	-0.011775	0.076313	0.151002	0.275064	-0.0371464	0.0536509	-0.142302	0.0680093	0.488703	0.890917	no
mh_y_ksads__suic__screen__past_004	Mood, stress & psychiatric symptoms	KSADS Modules	Youth	Was there ever a time when you did something to try to kill yourself and actually made a suicide attempt?	binary	6317	1270	633	34	0.0679501	0.0116004	0.0452134	0.0906869	4.69681e-09	1.54656e-08	0.0212672	0.0196804	-0.0173064	0.0598409	0.279862	0.434925	-0.0254091	0.0405474	-0.104882	0.0540637	0.530887	0.932758	no
mh_y_ksads__suic__screen__pres_001	Mood, stress & psychiatric symptoms	KSADS Modules	Youth	Sometimes when kids get upset or feel numb, they may do things to hurt themselves, like scratching, cutting, or burning themselves. In the past two weeks, how often have you done any of these things or other things to try to hurt yourself?	continuous	6323	1270	633	106	0.0430691	0.00628693	0.0307467	0.0553915	7.35514e-12	3.28652e-11	0.0383201	0.0126245	0.0135762	0.0630641	0.00240225	0.0116509	0.0762754	0.0224063	0.0323591	0.120192	0.000663582	0.0171646	no
mh_y_ksads__suic__screen__pres_002	Mood, stress & psychiatric symptoms	KSADS Modules	Youth	In the past two weeks, how often have you wished you were dead or had thoughts that you would be better off dead?	continuous	6323	1270	633	194	0.0743123	0.00770263	0.0592151	0.0894095	5.02951e-22	9.21946e-21	0.0670051	0.0150791	0.0374501	0.0965601	8.84756e-06	0.000175607	0.105556	0.0273986	0.0518545	0.159257	0.000116873	0.00555265	no
mh_y_ksads__suic__screen__pres_003	Mood, stress & psychiatric symptoms	KSADS Modules	Youth	In the past two weeks, how often did you think about wanting to kill yourself?	continuous	6323	1270	633	109	0.0530753	0.00735449	0.0386605	0.0674901	5.3256e-13	2.77982e-12	0.0510032	0.0175661	0.0165736	0.0854328	0.00369018	0.016148	0.111586	0.0294009	0.0539599	0.169211	0.000147456	0.00650855	no
mh_y_ksads__suic__screen__pres_004	Mood, stress & psychiatric symptoms	KSADS Modules	Youth	In the past two weeks, did you make a suicide attempt and do something to try to kill yourself?	binary	6317	1270	633	<10	0.0238062	0.007374	0.00935317	0.0382592	0.00124485	0.0023055						1						1	yes
mh_y_ksads__dep__anhed__past_sx	Mood, stress & psychiatric symptoms	KSADS Modules	Youth	Symptom: Anhedonia - Past [Youth]	binary	6321	1270	633	240	0.0765525	0.00759843	0.0616595	0.0914454	7.14271e-24	1.82728e-22	0.0761498	0.0152537	0.0462525	0.106047	5.96914e-07	2.52658e-05	0.0534417	0.02985	-0.00506429	0.111948	0.073399	0.320587	no
mh_y_ksads__dep__anhed__pres_sx	Mood, stress & psychiatric symptoms	KSADS Modules	Youth	Symptom: Anhedonia - Present [Youth]	binary	6321	1270	633	115	0.061123	0.00814993	0.0451492	0.0770969	6.39049e-14	3.82444e-13	0.0740533	0.0161549	0.0423897	0.105717	4.56254e-06	0.000111806	0.102881	0.0313042	0.0415244	0.164237	0.00101448	0.0228337	no
mh_y_ksads__dep__appdecr__past_sx	Mood, stress & psychiatric symptoms	KSADS Modules	Youth	Symptom: Decreased appetite - Past [Youth]	binary	6321	1270	633	172	0.0754998	0.00792616	0.0599645	0.091035	1.64433e-21	2.8147e-20	0.0754121	0.0165387	0.0429963	0.107828	5.12174e-06	0.000120439	0.103629	0.0326582	0.0396191	0.167639	0.00150797	0.0305266	no
mh_y_ksads__dep__appdecr__pres_sx	Mood, stress & psychiatric symptoms	KSADS Modules	Youth	Symptom: Decreased appetite - Present [Youth]	binary	6321	1270	633	57	0.0411256	0.00745128	0.0265211	0.0557302	3.40408e-08	1.02254e-07	0.0511665	0.0168285	0.0181826	0.0841503	0.00236212	0.0115368	0.0559559	0.0313813	-0.00555151	0.117463	0.0745708	0.322048	no
mh_y_ksads__dep__conc__past_sx	Mood, stress & psychiatric symptoms	KSADS Modules	Youth	Symptom: Concentration disturbance - Past [Youth]	binary	6321	1270	633	217	0.0834757	0.00779292	0.0682016	0.0987498	8.96619e-27	4.0928e-25	0.0744282	0.0155327	0.0439841	0.104872	1.65371e-06	5.27376e-05	0.0512486	0.0323149	-0.0120886	0.114586	0.112759	0.410162	no
mh_y_ksads__dep__conc__pres_sx	Mood, stress & psychiatric symptoms	KSADS Modules	Youth	Symptom: Concentration disturbance - Present [Youth]	binary	6321	1270	633	105	0.0656975	0.00804442	0.0499304	0.0814645	3.1659e-16	2.49837e-15	0.049447	0.0154609	0.0191437	0.0797503	0.00138288	0.00787127	0.0650915	0.0285859	0.00906313	0.12112	0.0227833	0.163077	no
mh_y_ksads__dep__fatig__past_sx	Mood, stress & psychiatric symptoms	KSADS Modules	Youth	Symptom: Fatigue - Past [Youth]	binary	6321	1270	633	231	0.0812478	0.00778404	0.0659911	0.0965045	1.66723e-25	5.62508e-24	0.0705822	0.0149157	0.0413473	0.0998171	2.22252e-06	6.38769e-05	0.0512125	0.031392	-0.0103157	0.112741	0.102808	0.389063	no
mh_y_ksads__dep__fatig__pres_sx	Mood, stress & psychiatric symptoms	KSADS Modules	Youth	Symptom: Fatigue - Present [Youth]	binary	6321	1270	633	71	0.0604235	0.00798211	0.0447786	0.0760685	3.73608e-14	2.30705e-13	0.0432576	0.0161717	0.0115611	0.0749541	0.00747514	0.0277546	0.104822	0.0311179	0.0438309	0.165813	0.00075567	0.0185052	no
mh_y_ksads__dep__glt__past_sx	Mood, stress & psychiatric symptoms	KSADS Modules	Youth	Symptom: Guilt - Past [Youth]	binary	6321	1270	633	162	0.0742575	0.00806788	0.0584445	0.0900705	3.4456e-20	5.1419e-19	0.0690409	0.0168456	0.0360235	0.102058	4.15922e-05	0.000564228	0.0695675	0.0329668	0.00495254	0.134183	0.0348387	0.210661	no
mh_y_ksads__dep__glt__pres_sx	Mood, stress & psychiatric symptoms	KSADS Modules	Youth	Symptom: Guilt - Present [Youth]	binary	6321	1270	633	43	0.0474906	0.00762672	0.0325423	0.062439	4.75828e-10	1.75551e-09	0.0583548	0.0167561	0.0255128	0.0911968	0.000496571	0.00369335	0.0554633	0.0322664	-0.00777892	0.118705	0.0856297	0.35158	no
mh_y_ksads__dep__hplss__past_sx	Mood, stress & psychiatric symptoms	KSADS Modules	Youth	Symptom: Hopeless - Past [Youth]	binary	6321	1270	633	138	0.0577851	0.00737209	0.0433358	0.0722344	4.5646e-15	3.15323e-14	0.0586686	0.0149467	0.0293731	0.0879642	8.6663e-05	0.000974645	0.0400173	0.028807	-0.0164444	0.0964789	0.164786	0.506964	no
mh_y_ksads__dep__hplss__pres_sx	Mood, stress & psychiatric symptoms	KSADS Modules	Youth	Symptom: Hopeless - Present [Youth]	binary	6321	1270	633	28	0.0424424	0.00842745	0.0259246	0.0589602	4.74859e-07	1.25337e-06	0.0281023	0.0179003	-0.00698221	0.0631868	0.11643	0.226629	0.100345	0.0328449	0.0359693	0.164721	0.00224965	0.0376776	no
mh_y_ksads__dep__hyprsom__past_sx	Mood, stress & psychiatric symptoms	KSADS Modules	Youth	Symptom: Hypersomnia - Past [Youth]	binary	6321	1270	633	174	0.0795778	0.00796394	0.0639684	0.0951871	1.64786e-23	4.08108e-22	0.0802923	0.016327	0.0482914	0.112293	8.75382e-07	3.28692e-05	0.146057	0.0328968	0.0815789	0.210535	9.00253e-06	0.00105299	no
mh_y_ksads__dep__hyprsom__pres_sx	Mood, stress & psychiatric symptoms	KSADS Modules	Youth	Symptom: Hypersomnia - Present [Youth]	binary	6321	1270	633	44	0.0413787	0.00700056	0.0276576	0.0550998	3.40504e-09	1.14386e-08	0.0579094	0.0176923	0.0232326	0.0925863	0.00106357	0.00643115	0.0433087	0.0333523	-0.0220617	0.108679	0.194107	0.55113	no
mh_y_ksads__dep__incapp__past_sx	Mood, stress & psychiatric symptoms	KSADS Modules	Youth	Symptom: Increased appetite - Past [Youth]	binary	6321	1270	633	131	0.0647723	0.00781722	0.0494505	0.080094	1.17272e-16	1.00371e-15	0.0653544	0.0179896	0.0300947	0.100614	0.000280262	0.00235542	0.020311	0.0343918	-0.0470969	0.0877189	0.554804	0.948299	no
mh_y_ksads__dep__incapp__pres_sx	Mood, stress & psychiatric symptoms	KSADS Modules	Youth	Symptom: Increased appetite - Present [Youth]	binary	6321	1270	633	27	0.0369945	0.00833747	0.0206531	0.0533359	9.11628e-06	2.13293e-05	-0.00463713	0.0139416	-0.0319626	0.0226883	0.739427	0.887971	-0.0168278	0.027393	-0.0705181	0.0368625	0.53901	0.934338	no
mh_y_ksads__dep__indec__past_sx	Mood, stress & psychiatric symptoms	KSADS Modules	Youth	Symptom: Indecision - Past [Youth]	binary	6321	1270	633	141	0.0699209	0.00789145	0.0544537	0.0853882	7.97687e-19	9.57224e-18	0.0735604	0.0171966	0.0398551	0.107266	1.88906e-05	0.000305399	0.0686946	0.0341959	0.00167058	0.135719	0.0445527	0.241047	no
mh_y_ksads__dep__indec__pres_sx	Mood, stress & psychiatric symptoms	KSADS Modules	Youth	Symptom: Indecision - Present [Youth]	binary	6321	1270	633	60	0.0641396	0.00773839	0.0489723	0.0793068	1.14697e-16	9.8529e-16	0.0468768	0.0152202	0.0170453	0.0767084	0.00207063	0.0106177	0.0681618	0.0325465	0.00437074	0.131953	0.0362339	0.214748	no
mh_y_ksads__dep__insom__past_sx	Mood, stress & psychiatric symptoms	KSADS Modules	Youth	Symptom: Insomnia when depressed - Past [Youth]	binary	6321	1270	633	157	0.0797653	0.00813691	0.0638169	0.0957136	1.094e-22	2.23407e-21	0.06079	0.0150394	0.0313129	0.0902672	5.29829e-05	0.000670349	0.073245	0.0312581	0.0119792	0.134511	0.0191174	0.147906	no
mh_y_ksads__dep__irrit__past_sx	Mood, stress & psychiatric symptoms	KSADS Modules	Youth	Symptom: Irritability - Past [Youth]	binary	6321	1270	633	184	0.0697008	0.00787194	0.0542718	0.0851298	8.41863e-19	9.99927e-18	0.0605046	0.0163458	0.0284669	0.0925423	0.00021429	0.00196405	0.0310282	0.0288747	-0.0255662	0.0876226	0.282563	0.678313	no
mh_y_ksads__dep__irrit__pres_sx	Mood, stress & psychiatric symptoms	KSADS Modules	Youth	Symptom: Irritability - Present [Youth]	binary	6321	1270	633	71	0.0524634	0.00800664	0.0367704	0.0681564	5.65839e-11	2.28693e-10	0.0360919	0.0171612	0.00245591	0.0697279	0.0354563	0.0906062	-0.00215772	0.0335622	-0.0679396	0.0636242	0.948739	1	no
mh_y_ksads__dep__mood__past_sx	Mood, stress & psychiatric symptoms	KSADS Modules	Youth	Symptom: Depressed mood - Past [Youth]	binary	6321	1270	633	275	0.0914454	0.00805886	0.0756501	0.107241	7.65886e-30	6.36779e-28	0.0735637	0.0169445	0.0403525	0.106775	1.41545e-05	0.000247758	0.048371	0.0338838	-0.0180411	0.114783	0.153419	0.483302	no
mh_y_ksads__dep__mood__pres_sx	Mood, stress & psychiatric symptoms	KSADS Modules	Youth	Symptom: Depressed mood - Present [Youth]	binary	6321	1270	633	75	0.0703432	0.00818121	0.0543081	0.0863784	8.10143e-18	8.20006e-17	0.0416664	0.015451	0.0113824	0.0719504	0.00700351	0.0265291	0.0754816	0.0287868	0.0190596	0.131904	0.00873912	0.0916426	no
mh_y_ksads__dep__psymot__agit__past_sx	Mood, stress & psychiatric symptoms	KSADS Modules	Youth	Symptom: Psychomotor agitation in depressive disorder - Past [Youth]	binary	6321	1270	633	153	0.0625019	0.00759226	0.047621	0.0773827	1.83631e-16	1.53774e-15	0.0307662	0.0147849	0.00178776	0.0597447	0.0374414	0.0946402	0.0282513	0.0320211	-0.03451	0.0910126	0.37763	0.792002	no
mh_y_ksads__dep__psymot__agit__pres_sx	Mood, stress & psychiatric symptoms	KSADS Modules	Youth	Symptom: Psychomotor agitation in depressive disorder - Present [Youth]	binary	6321	1270	633	185	0.0829199	0.00774549	0.0677388	0.0981011	9.58309e-27	4.29028e-25	0.0878774	0.0155998	0.0573018	0.118453	1.76846e-08	2.05849e-06	0.0738199	0.0274749	0.019969	0.127671	0.0072138	0.0826972	no
mh_y_ksads__dep__psymot__rtrd__past_sx	Mood, stress & psychiatric symptoms	KSADS Modules	Youth	Symptom: Psychomotor retardation - Past [Youth]	binary	6321	1270	633	87	0.065944	0.00805803	0.0501502	0.0817377	2.75408e-16	2.20326e-15	0.0708992	0.016213	0.0391217	0.102677	1.2256e-05	0.00022466	0.0882005	0.0288389	0.0316763	0.144725	0.00222529	0.0375398	no
mh_y_ksads__dep__psymot__rtrd__pres_sx	Mood, stress & psychiatric symptoms	KSADS Modules	Youth	Symptom: Psychomotor retardation - Present [Youth]	binary	6321	1270	633	25	0.0490062	0.0074278	0.0344477	0.0635647	4.17668e-11	1.71487e-10	0.041973	0.0179617	0.00676812	0.0771778	0.0194491	0.0578208	0.0370889	0.0308569	-0.0233906	0.0975684	0.229377	0.601264	no
mh_y_ksads__dep__slfestmdecr__past_sx	Mood, stress & psychiatric symptoms	KSADS Modules	Youth	Symptom: Decreased self-esteem - Past [Youth]	binary	6321	1270	633	195	0.0798591	0.00791212	0.0643514	0.0953669	5.91661e-24	1.53043e-22	0.0529089	0.0160642	0.0214229	0.0843948	0.000989207	0.00610842	0.0249421	0.0306157	-0.0350646	0.0849488	0.415253	0.823433	no
mh_y_ksads__dep__slfestmdecr__pres_sx	Mood, stress & psychiatric symptoms	KSADS Modules	Youth	Symptom: Decreased self-esteem - Present [Youth]	binary	6321	1270	633	61	0.0539535	0.00774772	0.038768	0.0691391	3.31229e-12	1.55151e-11	0.0467993	0.0142951	0.0187808	0.0748177	0.00106117	0.00643115	0.101568	0.0292202	0.0442964	0.15884	0.000509047	0.0146615	no
mh_y_ksads__dep__symptmulti__past_sx	Mood, stress & psychiatric symptoms	KSADS Modules	Youth	Symptom: Presence of two or more depressive symptoms - Past [Youth]	binary	6321	1270	633	27	0.0230941	0.00800365	0.00740699	0.0387813	0.00390853	0.00687759	0.0310749	0.0153243	0.00103936	0.0611105	0.0425782	0.103902	0.0314123	0.0344492	-0.0361082	0.0989327	0.361851	0.773415	no
mh_y_ksads__dep__symptmulti__pres_sx	Mood, stress & psychiatric symptoms	KSADS Modules	Youth	Symptom: Presence of two or more depressive symptoms - Present [Youth]	binary	6321	1270	633	32	0.044907	0.00841331	0.0284169	0.0613971	9.41766e-08	2.69672e-07	0.039903	0.0153936	0.00973151	0.0700746	0.00953705	0.0328922	0.0751894	0.0301294	0.0161358	0.134243	0.0125763	0.114333	no
mh_y_ksads__dep__wghtgain__past_sx	Mood, stress & psychiatric symptoms	KSADS Modules	Youth	Symptom: Weight gain - Past [Youth]	binary	6321	1270	633	63	0.0591174	0.00805758	0.0433246	0.0749103	2.18647e-13	1.21482e-12	0.0488088	0.0177823	0.0139554	0.0836621	0.00605489	0.0234825	0.0591533	0.0426884	-0.024516	0.142823	0.165839	0.507083	no
mh_y_ksads__dep__wghtgain__pres_sx	Mood, stress & psychiatric symptoms	KSADS Modules	Youth	Symptom: Weight gain - Present [Youth]	binary	6321	1270	633	95	0.0564956	0.00773618	0.0413327	0.0716585	2.81886e-13	1.54771e-12	0.0441814	0.014393	0.015971	0.0723917	0.0021432	0.0109416	0.00410956	0.0373794	-0.0691541	0.0773732	0.912455	1	no
mh_y_ksads__dep__wghtloss__past_sx	Mood, stress & psychiatric symptoms	KSADS Modules	Youth	Symptom: Weight loss - Past [Youth]	binary	6321	1270	633	67	0.0634301	0.00775747	0.0482254	0.0786347	2.91857e-16	2.31103e-15	0.0552649	0.0147257	0.0264025	0.0841274	0.000174766	0.00168122	0.0697122	0.0293587	0.0121692	0.127255	0.0175728	0.142047	no
mh_y_ksads__dep__wghtloss__pres_sx	Mood, stress & psychiatric symptoms	KSADS Modules	Youth	Symptom: Weight loss - Present [Youth]	binary	6321	1270	633	82	0.058991	0.00748665	0.0443172	0.0736648	3.28721e-15	2.29808e-14	0.0382469	0.0158741	0.00713368	0.0693602	0.0159792	0.0489467	0.0958619	0.0330606	0.0310632	0.160661	0.00373657	0.051169	no
mh_y_ksads__dmdd__outbrst__3perwk_sx	Mood, stress & psychiatric symptoms	KSADS Modules	Youth	Symptom: Temper outbursts occur 3 or more times per week [Youth]	binary	6321	1270	633	23	0.0219766	0.0068333	0.0085833	0.0353698	0.00129947	0.00239902	0.00336288	0.0129151	-0.0219507	0.0286764	0.794568	0.927835	0.0317439	0.030329	-0.0277009	0.0911887	0.29526	0.694828	no
mh_y_ksads__dmdd__temper__mltset_sx	Mood, stress & psychiatric symptoms	KSADS Modules	Youth	Symptom: Temper/irritability present in at least 2 settings [Youth]	binary	6321	1270	633	12	0.0259266	0.00695808	0.0122887	0.0395644	0.000194457	0.00039815	0.0144737	0.0102008	-0.00551986	0.0344672	0.155934	0.281625						1	no
mh_y_ksads__gad__worry__6mo__past_sx	Mood, stress & psychiatric symptoms	KSADS Modules	Youth	Symptom: Worrying, duration lasting at least 6 months - Past [Youth]	binary	6321	1270	633	72	0.0454043	0.00768539	0.0303409	0.0604677	3.46552e-09	1.1625e-08	0.0386423	0.0145549	0.0101147	0.0671698	0.00793234	0.0289384	0.0326216	0.0314452	-0.0290111	0.0942542	0.299545	0.698739	no
mh_y_ksads__gad__worry__6mo__pres_sx	Mood, stress & psychiatric symptoms	KSADS Modules	Youth	Symptom: Worrying, duration lasting at least 6 months - Present [Youth]	binary	6321	1270	633	69	0.0523255	0.00773639	0.0371621	0.0674888	1.34648e-11	5.80484e-11	0.0442342	0.0166673	0.0115663	0.0769021	0.00795557	0.0289384	0.0477875	0.0289228	-0.00890112	0.104476	0.0984846	0.381308	no
mh_y_ksads__gad__worry__diffctrl__past_sx	Mood, stress & psychiatric symptoms	KSADS Modules	Youth	Symptom: Difficulty controlling worries - Past [Youth]	binary	6321	1270	633	143	0.047215	0.00792045	0.0316909	0.062739	2.50467e-09	8.52467e-09	0.0384322	0.014048	0.0108981	0.0659664	0.00622342	0.0240267	0.0597722	0.0312315	-0.00144162	0.120986	0.0556405	0.277001	no
mh_y_ksads__gad__worry__diffctrl__pres_sx	Mood, stress & psychiatric symptoms	KSADS Modules	Youth	Symptom: Difficulty controlling worries - Present [Youth]	binary	6321	1270	633	70	0.0561801	0.00772714	0.0410349	0.0713253	3.582e-13	1.92584e-12	0.0540407	0.0173104	0.0201123	0.087969	0.00179713	0.00954986	0.0814088	0.02997	0.0226675	0.14015	0.0066008	0.0784013	no
mh_y_ksads__gad__worry__excess__past_sx	Mood, stress & psychiatric symptoms	KSADS Modules	Youth	Symptom: Excessive worries more days than not - Past [Youth]	binary	6321	1270	633	188	0.0551971	0.00767578	0.0401526	0.0702416	6.42808e-13	3.30344e-12	0.0421265	0.0143596	0.0139817	0.0702712	0.00334961	0.0150538	0.0785907	0.031007	0.017817	0.139364	0.0112571	0.109651	no
mh_y_ksads__gad__worry__excess__pres_sx	Mood, stress & psychiatric symptoms	KSADS Modules	Youth	Symptom: Excessive worries more days than not - Present [Youth]	binary	6321	1270	633	93	0.0571719	0.00756021	0.0423538	0.0719899	3.96301e-14	2.43427e-13	0.0356234	0.0163528	0.00357201	0.0676748	0.0293737	0.0783299	0.0567091	0.0298525	-0.00180188	0.11522	0.0574803	0.283975	no
mh_y_ksads__gad__worry__multi__past_sx	Mood, stress & psychiatric symptoms	KSADS Modules	Youth	Symptom: Excessive worries across breadth of domains - Past [Youth]	binary	6321	1270	633	169	0.0547722	0.00758468	0.0399062	0.0696381	5.14488e-13	2.69758e-12	0.034995	0.0138899	0.0077708	0.0622192	0.0117536	0.038867	0.0668453	0.0286019	0.0107857	0.122905	0.0194341	0.148272	no
mh_y_ksads__gad__worry__multi__pres_sx	Mood, stress & psychiatric symptoms	KSADS Modules	Youth	Symptom: Excessive worries across breadth of domains - Present [Youth]	binary	6321	1270	633	89	0.0570046	0.00755622	0.0421944	0.0718148	4.55533e-14	2.76167e-13	0.0407115	0.016455	0.00845973	0.0729633	0.0133567	0.0425951	0.0545686	0.0297761	-0.00379254	0.11293	0.0668574	0.300718	no
mh_y_ksads__gad__worry__sympt__past_sx	Mood, stress & psychiatric symptoms	KSADS Modules	Youth	Symptom: Worry associated with defined symptom(s) - Past [Youth]	binary	6321	1270	633	175	0.0575938	0.00774229	0.0424189	0.0727687	1.01561e-13	5.89614e-13	0.042403	0.0139816	0.014999	0.069807	0.00242327	0.0116822	0.0761471	0.0305562	0.016257	0.136037	0.0127013	0.114333	no
mh_y_ksads__gad__worry__sympt__pres_sx	Mood, stress & psychiatric symptoms	KSADS Modules	Youth	Symptom: Worry associated with defined symptom(s) - Present [Youth]	binary	6321	1270	633	73	0.0551627	0.0076424	0.0401836	0.0701418	5.27631e-13	2.76028e-12	0.0417068	0.0153812	0.0115597	0.0718539	0.00669704	0.0256005	0.0609708	0.027609	0.00685722	0.115084	0.0272185	0.185277	no
mh_y_ksads__ocd__compuls__past_sx	Mood, stress & psychiatric symptoms	KSADS Modules	Youth	Symptom: Compulsions - Past [Youth]	binary	5191	1028	513	225	0.0976053	0.0139699	0.0702244	0.124986	2.81126e-12	1.34941e-11	0.15594	0.0276514	0.101743	0.210137	1.70538e-08	2.05849e-06	0.154786	0.0619617	0.033341	0.276231	0.0124864	0.114333	no
mh_y_ksads__ocd__compuls__pres_sx	Mood, stress & psychiatric symptoms	KSADS Modules	Youth	Symptom: Compulsions - Present [Youth]	binary	5191	1028	513	184	0.0979941	0.0140419	0.070472	0.125516	2.9794e-12	1.41841e-11	0.150621	0.0276897	0.096349	0.204893	5.34016e-08	3.79738e-06	0.146707	0.0578519	0.0333169	0.260096	0.0112159	0.109651	no
mh_y_ksads__ocd__compuls__prvntanx__pres_sx	Mood, stress & psychiatric symptoms	KSADS Modules	Youth	Symptom: Purpose of compulsions to prevent/reduce anxiety or prevent dreaded event - Present [Youth]	binary	5191	1028	513	80	0.064165	0.0145659	0.0356159	0.0927141	1.05708e-05	2.45842e-05	0.105942	0.0313897	0.0444184	0.167466	0.00073799	0.00489471	0.0624419	0.0641527	-0.0632974	0.188181	0.330388	0.73043	no
mh_y_ksads__ocd__compuls__tcnsm__pres_sx	Mood, stress & psychiatric symptoms	KSADS Modules	Youth	Symptom: Compulsions time consuming - Present [Youth]	binary	5191	1028	513	34	0.062702	0.0144684	0.0343439	0.0910602	1.46619e-05	3.34964e-05	0.093378	0.0305382	0.0335232	0.153233	0.00223006	0.0112295	0.0844306	0.0682925	-0.0494227	0.218284	0.216344	0.58158	no
mh_y_ksads__ocd__obsess__intru__pres_sx	Mood, stress & psychiatric symptoms	KSADS Modules	Youth	Symptom: Obsessive thoughts experienced as intrusive/unwanted - Present [Youth]	binary	5191	1028	513	57	0.0463173	0.0147514	0.0174045	0.0752301	0.00169033	0.0030791	0.0622758	0.0328832	-0.00217528	0.126727	0.0582451	0.132235	0.0769627	0.0657136	-0.0518359	0.205761	0.241525	0.614502	no
mh_y_ksads__ocd__obsess__past_sx	Mood, stress & psychiatric symptoms	KSADS Modules	Youth	Symptom: Obsessions - Past [Youth]	binary	5191	1028	513	205	0.105146	0.0141433	0.0774253	0.132867	1.05079e-13	6.08517e-13	0.124946	0.0313411	0.0635173	0.186374	6.70138e-05	0.000799166	0.11712	0.0578473	0.00373909	0.230501	0.0429046	0.238381	no
mh_y_ksads__ocd__obsess__pres_sx	Mood, stress & psychiatric symptoms	KSADS Modules	Youth	Symptom: Obsessions - Present [Youth]	binary	5191	1028	513	158	0.100849	0.013858	0.0736875	0.128011	3.4047e-13	1.83901e-12	0.150011	0.0299458	0.0913176	0.208705	5.45909e-07	2.44399e-05	0.158052	0.0592829	0.0418579	0.274247	0.00767434	0.0850755	no
mh_y_ksads__ocd__obsess__tcnsm__pres_sx	Mood, stress & psychiatric symptoms	KSADS Modules	Youth	Symptom: Obsessions time consuming - Present [Youth]	binary	5191	1028	513	37	0.0473305	0.0150628	0.0178073	0.0768536	0.00167682	0.00305688	0.0889997	0.0354654	0.0194875	0.158512	0.012091	0.0395891	0.116721	0.0744288	-0.0291598	0.262601	0.11683	0.416586	no
mh_y_ksads__ocd__suprstho__pres_sx	Mood, stress & psychiatric symptoms	KSADS Modules	Youth	Symptom: Attempts to suppress or neutralize thoughts - Present [Youth]	binary	5191	1028	513	66	0.0503204	0.0146942	0.0215197	0.0791211	0.000615933	0.00118897	0.0820911	0.0327433	0.0179141	0.146268	0.0121724	0.0396721	0.0905118	0.0659694	-0.0387883	0.219812	0.170055	0.51548	no
mh_y_ksads__panic__attack__maladp__past_sx	Mood, stress & psychiatric symptoms	KSADS Modules	Youth	Symptom: Maladaptive change in behavior due to attacks - Past [Youth]	binary	5191	1028	513	36	0.0802803	0.0149953	0.0508894	0.109671	8.61811e-08	2.47691e-07	0.0962061	0.0340251	0.029517	0.162895	0.00469118	0.0194325	0.0952069	0.0646199	-0.0314481	0.221862	0.14066	0.459911	no
mh_y_ksads__panic__attack__maladp__pres_sx	Mood, stress & psychiatric symptoms	KSADS Modules	Youth	Symptom: Maladaptive change in behavior due to attacks - Present [Youth]	binary	5191	1028	513	12	0.033618	0.0147151	0.00477638	0.0624595	0.0223368	0.0357635	0.0322887	0.0364355	-0.0391249	0.103702	0.375517	0.544028						1	yes
mh_y_ksads__panic__attack__past_sx	Mood, stress & psychiatric symptoms	KSADS Modules	Youth	Symptom: Panic attacks - Past [Youth]	binary	5191	1028	513	66	0.0539006	0.0140115	0.026438	0.0813631	0.000119633	0.000251586	0.0657927	0.0281821	0.0105557	0.12103	0.0195667	0.0579761	0.021459	0.0578777	-0.0919814	0.134899	0.710813	1	no
mh_y_ksads__panic__attack__pres_sx	Mood, stress & psychiatric symptoms	KSADS Modules	Youth	Symptom: Panic attacks - Present [Youth]	binary	5191	1028	513	79	0.0684608	0.0136313	0.0417435	0.0951782	5.10509e-07	1.34442e-06	0.0657615	0.031612	0.00380207	0.127721	0.0375005	0.0946867	0.042666	0.0550834	-0.0652974	0.150629	0.438593	0.84458	no
mh_y_ksads__panic__sympt__past_sx	Mood, stress & psychiatric symptoms	KSADS Modules	Youth	Symptom: Panic symptoms - Past [Youth]	binary	5191	1028	513	115	0.0916118	0.0136296	0.0648977	0.118326	1.79836e-11	7.69591e-11	0.0981855	0.0288183	0.0417017	0.154669	0.000656672	0.00454025	0.0716427	0.0560745	-0.0382632	0.181549	0.201378	0.558105	no
mh_y_ksads__panic__worry__attack__past_sx	Mood, stress & psychiatric symptoms	KSADS Modules	Youth	Symptom: Persistent worry about additional attacks or their consequences - Past [Youth]	binary	5191	1028	513	70	0.0592059	0.014412	0.0309584	0.0874534	3.98934e-05	8.86182e-05	0.0597711	0.0298159	0.00133196	0.11821	0.044998	0.108667	-0.0120055	0.0628025	-0.135098	0.111087	0.848398	1	no
mh_y_ksads__panic__worry__attack__pres_sx	Mood, stress & psychiatric symptoms	KSADS Modules	Youth	Symptom: Persistent worry about additional attacks or their consequences - Present [Youth]	binary	5191	1028	513	21	0.0369841	0.0135391	0.0104475	0.0635208	0.00630181	0.0107872	0.021081	0.0264928	-0.0308449	0.0730069	0.426191	0.596823	-0.0305096	0.0668901	-0.161614	0.100595	0.648307	1	no
mh_y_ksads__ptsd__avoid__extrmnd__past_sx	Mood, stress & psychiatric symptoms	KSADS Modules	Youth	Symptom: Efforts to avoid external reminders of trauma - Past [Youth]	binary	5428	1094	546	80	0.0685904	0.0114203	0.0462066	0.0909742	1.90144e-09	6.54816e-09	0.0551499	0.0244418	0.00724402	0.103056	0.0240469	0.0670286	0.0355394	0.0454501	-0.0535428	0.124622	0.434248	0.843809	no
mh_y_ksads__ptsd__avoid__extrmnd__pres_sx	Mood, stress & psychiatric symptoms	KSADS Modules	Youth	Symptom: Efforts to avoid external reminders of trauma - Present [Youth]	binary	5428	1094	546	19	0.0480968	0.0119583	0.0246586	0.071535	5.76917e-05	0.000126346	0.0372213	0.0253589	-0.0124822	0.0869247	0.142164	0.262818						1	no
mh_y_ksads__ptsd__avoid__trmatho__past_sx	Mood, stress & psychiatric symptoms	KSADS Modules	Youth	Symptom: Efforts to avoids thoughts of trauma - Past [Youth]	binary	5428	1094	546	143	0.0576954	0.0107105	0.0367027	0.078688	7.17301e-08	2.07196e-07	0.0390934	0.0217661	-0.00356823	0.081755	0.0724841	0.157999	0.0265227	0.0465052	-0.0646275	0.117673	0.568463	0.961061	no
mh_y_ksads__ptsd__avoid__trmatho__pres_sx	Mood, stress & psychiatric symptoms	KSADS Modules	Youth	Symptom: Efforts to avoids thoughts of trauma - Present [Youth]	binary	5428	1094	546	28	0.0509538	0.0118365	0.0277543	0.0741534	1.67134e-05	3.80341e-05	0.0257687	0.024489	-0.0222298	0.0737672	0.292682	0.449756	0.0320287	0.0437982	-0.0538158	0.117873	0.464609	0.86818	no
mh_y_ksads__ptsd__concprob__past_sx	Mood, stress & psychiatric symptoms	KSADS Modules	Youth	Symptom: Concentration problems - Past [Youth]	binary	5428	1094	546	99	0.0644315	0.0109445	0.0429804	0.0858826	3.92944e-09	1.31433e-08	0.0794358	0.0253495	0.0297508	0.129121	0.0017266	0.00930985	0.0216182	0.0387141	-0.0542615	0.0974979	0.576567	0.967735	no
mh_y_ksads__ptsd__concprob__pres_sx	Mood, stress & psychiatric symptoms	KSADS Modules	Youth	Symptom: Concentration problems - Present [Youth]	binary	5428	1094	546	52	0.061473	0.0119797	0.0379928	0.0849531	2.87525e-07	7.76517e-07	0.0801013	0.0267683	0.0276355	0.132567	0.00276796	0.0129915	0.170352	0.0474256	0.0773983	0.263306	0.000328156	0.0110717	no
mh_y_ksads__ptsd__depersnl__past_sx	Mood, stress & psychiatric symptoms	KSADS Modules	Youth	Symptom: PTSD depersonalization - Past [Youth]	binary	5428	1094	546	61	0.0751692	0.0121829	0.0512907	0.0990478	6.82703e-10	2.46791e-09	0.0486136	0.0252089	-0.000795877	0.0980231	0.0538018	0.12438	0.0684759	0.0457821	-0.021257	0.158209	0.134734	0.451008	no
mh_y_ksads__ptsd__depersnl__pres_sx	Mood, stress & psychiatric symptoms	KSADS Modules	Youth	Symptom: PTSD depersonalization - Present [Youth]	binary	5428	1094	546	<10	0.0299437	0.0119076	0.00660489	0.0532825	0.0119141	0.0198397						1						1	yes
mh_y_ksads__ptsd__derealztn__past_sx	Mood, stress & psychiatric symptoms	KSADS Modules	Youth	Symptom: PTSD derealization - Past [Youth]	binary	5428	1094	546	65	0.0728157	0.0117051	0.0498738	0.0957577	4.94377e-10	1.81818e-09	0.0671878	0.0242368	0.0196836	0.114692	0.00556899	0.0221055	0.0746018	0.0438135	-0.0112726	0.160476	0.0886217	0.356324	no
mh_y_ksads__ptsd__derealztn__pres_sx	Mood, stress & psychiatric symptoms	KSADS Modules	Youth	Symptom: PTSD derealization - Present [Youth]	binary	5428	1094	546	<10	0.0349398	0.0140533	0.00739529	0.0624844	0.0129105	0.0213766						1						1	yes
mh_y_ksads__ptsd__detach__past_sx	Mood, stress & psychiatric symptoms	KSADS Modules	Youth	Symptom: Feelings of detachment - Past [Youth]	binary	5428	1094	546	77	0.0947034	0.0115602	0.0720454	0.117361	2.56482e-16	2.08045e-15	0.0887735	0.0241624	0.0414152	0.136132	0.000238748	0.00208949	0.0466943	0.0467542	-0.044944	0.138333	0.317931	0.717193	no
mh_y_ksads__ptsd__detach__pres_sx	Mood, stress & psychiatric symptoms	KSADS Modules	Youth	Symptom: Feelings of detachment - Present [Youth]	binary	5428	1094	546	12	0.0440767	0.0124556	0.0196637	0.0684897	0.000402103	0.000796677	0.0320784	0.0297341	-0.0262005	0.0903573	0.280659	0.435292						1	no
mh_y_ksads__ptsd__distortcog__cause__past_sx	Mood, stress & psychiatric symptoms	KSADS Modules	Youth	Symptom: Distorted cognitions about the causes of the trauma - Past [Youth]	binary	5428	1094	546	58	0.069936	0.0111913	0.0480011	0.0918709	4.12668e-10	1.53957e-09	0.0658049	0.0251626	0.0164863	0.115124	0.00891778	0.0313131	0.0738563	0.0483104	-0.0208321	0.168545	0.126317	0.431183	no
mh_y_ksads__ptsd__distortcog__cause__pres_sx	Mood, stress & psychiatric symptoms	KSADS Modules	Youth	Symptom: Distorted cognitions about the causes of the trauma - Present [Youth]	binary	5428	1094	546	<10	0.0360483	0.0131005	0.0103713	0.0617253	0.00592923	0.0101644						1						1	yes
mh_y_ksads__ptsd__distortcog__consq__past_sx	Mood, stress & psychiatric symptoms	KSADS Modules	Youth	Symptom: Distorted cognitions about the consequences of the trauma - Past [Youth]	binary	5428	1094	546	99	0.0658187	0.011119	0.0440255	0.0876119	3.22929e-09	1.08954e-08	0.0497338	0.0243518	0.00200422	0.0974633	0.0411215	0.100873	0.0453753	0.0406764	-0.0343505	0.125101	0.264629	0.652601	no
mh_y_ksads__ptsd__distortcog__consq__pres_sx	Mood, stress & psychiatric symptoms	KSADS Modules	Youth	Symptom: Distorted cognitions about the consequences of the trauma - Present [Youth]	binary	5428	1094	546	12	0.0429211	0.0132492	0.0169526	0.0688895	0.00119731	0.0022263	0.0139722	0.0257851	-0.0365666	0.0645111	0.587907	0.758253						1	no
mh_y_ksads__ptsd__emot__neg__past_sx	Mood, stress & psychiatric symptoms	KSADS Modules	Youth	Symptom: Persistent negative emotional states - Past [Youth]	binary	5428	1094	546	129	0.0689295	0.0109436	0.04748	0.0903791	3.00348e-10	1.13508e-09	0.0900729	0.0250132	0.041047	0.139099	0.000316982	0.00258924	0.0851568	0.0448823	-0.00281253	0.173126	0.0577837	0.284398	no
mh_y_ksads__ptsd__emot__neg__pres_sx	Mood, stress & psychiatric symptoms	KSADS Modules	Youth	Symptom: Persistent negative emotional states - Present [Youth]	binary	5428	1094	546	20	0.0455945	0.0117806	0.0225045	0.0686844	0.000108702	0.000229219	0.0223689	0.0234786	-0.0236492	0.0683869	0.340725	0.502667	0.021908	0.0490833	-0.0742952	0.118111	0.655349	1	no
mh_y_ksads__ptsd__emot__nopos__past_sx	Mood, stress & psychiatric symptoms	KSADS Modules	Youth	Symptom: Inability to experience positive emotions - Past [Youth]	binary	5428	1094	546	76	0.0781282	0.0112727	0.0560337	0.100223	4.1866e-12	1.93381e-11	0.0898033	0.0255903	0.0396462	0.13996	0.000449345	0.00341855	0.059709	0.0456542	-0.0297733	0.149191	0.190923	0.546703	no
mh_y_ksads__ptsd__emot__nopos__pres_sx	Mood, stress & psychiatric symptoms	KSADS Modules	Youth	Symptom: Inability to experience positive emotions - Present [Youth]	binary	5428	1094	546	<10	0.025296	0.0146769	-0.00347071	0.0540628	0.0847935	0.120807						1						1	yes
mh_y_ksads__ptsd__extrmnd__distrs__past_sx	Mood, stress & psychiatric symptoms	KSADS Modules	Youth	Symptom: Distress at reminders, external cues - Past [Youth]	binary	5428	1094	546	82	0.0625489	0.0107459	0.0414869	0.0836109	5.85981e-09	1.91059e-08	0.0734429	0.0228481	0.0286607	0.118225	0.00130715	0.00748881	0.0657393	0.0421849	-0.0169431	0.148422	0.119148	0.419785	no
mh_y_ksads__ptsd__extrmnd__distrs__pres_sx	Mood, stress & psychiatric symptoms	KSADS Modules	Youth	Symptom: Distress at reminders, external cues - Present [Youth]	binary	5428	1094	546	22	0.0280561	0.010904	0.00668422	0.049428	0.010082	0.0169115	0.0465367	0.0237231	3.94466e-05	0.0930339	0.0498018	0.116991	0.0696282	0.0494795	-0.0273515	0.166608	0.159364	0.494417	no
mh_y_ksads__ptsd__flshbck__past_sx	Mood, stress & psychiatric symptoms	KSADS Modules	Youth	Symptom: Dissociative reactions (flashbacks) - Past [Youth]	binary	5428	1094	546	73	0.0558771	0.0116881	0.0329683	0.0787858	1.74716e-06	4.36416e-06	0.05103	0.0266194	-0.00114407	0.103204	0.0552352	0.126812	0.0949401	0.0494571	-0.00199589	0.191876	0.0549029	0.274729	no
mh_y_ksads__ptsd__flshbck__pres_sx	Mood, stress & psychiatric symptoms	KSADS Modules	Youth	Symptom: Dissociative reactions (flashbacks) - Present [Youth]	binary	5428	1094	546	20	0.0410467	0.0105793	0.0203113	0.0617822	0.000104498	0.000220954	0.0470098	0.0233442	0.00125525	0.0927644	0.0440335	0.106781	0.0316584	0.04771	-0.0618532	0.12517	0.506973	0.910673	no
mh_y_ksads__ptsd__hyprvigl__past_sx	Mood, stress & psychiatric symptoms	KSADS Modules	Youth	Symptom: Hypervigilance - Past [Youth]	binary	5428	1094	546	93	0.0512615	0.0112204	0.0292695	0.0732535	4.90986e-06	1.17958e-05	0.0655423	0.0242354	0.0180409	0.113044	0.00684269	0.026029	0.0635347	0.04336	-0.0214509	0.14852	0.142843	0.464957	no
mh_y_ksads__ptsd__hyprvigl__pres_sx	Mood, stress & psychiatric symptoms	KSADS Modules	Youth	Symptom: Hypervigilance - Present [Youth]	binary	5428	1094	546	12	0.0421047	0.0124493	0.0177041	0.0665053	0.000719336	0.00137489	0.00503097	0.0306281	-0.0550002	0.0650621	0.869527	0.979322						1	no
mh_y_ksads__ptsd__intrmnd__distrs__past_sx	Mood, stress & psychiatric symptoms	KSADS Modules	Youth	Symptom: Distress at internal reminders of trauma - Past [Youth]	binary	5428	1094	546	152	0.0659808	0.0107446	0.0449214	0.0870403	8.20888e-10	2.90872e-09	0.036168	0.0217755	-0.00651205	0.078848	0.0967243	0.19683	0.0568687	0.0433696	-0.0281357	0.141873	0.189771	0.545416	no
mh_y_ksads__ptsd__intrmnd__distrs__pres_sx	Mood, stress & psychiatric symptoms	KSADS Modules	Youth	Symptom: Distress at internal reminders of trauma - Present [Youth]	binary	5428	1094	546	<10	0.0200361	0.0128079	-0.00506734	0.0451395	0.117734	0.162724						1						1	no
mh_y_ksads__ptsd__irrit__past_sx	Mood, stress & psychiatric symptoms	KSADS Modules	Youth	Symptom: Irritable or aggressive behavior - Past [Youth]	binary	5428	1094	546	110	0.0709505	0.0112015	0.0489954	0.0929055	2.38903e-10	9.10257e-10	0.0654747	0.0243588	0.0177314	0.113218	0.00718973	0.0269563	0.0833735	0.0464276	-0.00762449	0.174372	0.0725301	0.319187	no
mh_y_ksads__ptsd__irrit__pres_sx	Mood, stress & psychiatric symptoms	KSADS Modules	Youth	Symptom: Irritable or aggressive behavior - Present [Youth]	binary	5428	1094	546	13	0.0471532	0.0121138	0.0234101	0.0708962	9.9208e-05	0.000210534	0.0484535	0.028404	-0.00721826	0.104125	0.088032	0.182818						1	no
mh_y_ksads__ptsd__memloss__past_sx	Mood, stress & psychiatric symptoms	KSADS Modules	Youth	Symptom: Inability to recall aspects of trauma - Past [Youth]	binary	5428	1094	546	62	0.0667809	0.0118054	0.0436424	0.0899193	1.54195e-08	4.77348e-08	0.0618239	0.0224636	0.0177952	0.105853	0.00592	0.0231046	0.0927049	0.0427961	0.00882459	0.176585	0.0302959	0.199234	no
mh_y_ksads__ptsd__memloss__pres_sx	Mood, stress & psychiatric symptoms	KSADS Modules	Youth	Symptom: Inability to recall aspects of trauma - Present [Youth]	binary	5428	1094	546	<10	0.0253488	0.0156254	-0.00527698	0.0559746	0.104743	0.146539						1						1	yes
mh_y_ksads__ptsd__negblf__past_sx	Mood, stress & psychiatric symptoms	KSADS Modules	Youth	Symptom: Persistent negative beliefs or expectations - Past [Youth]	binary	5428	1094	546	76	0.0565626	0.0112864	0.0344414	0.0786839	5.39823e-07	1.41362e-06	0.0249287	0.021288	-0.0167958	0.0666532	0.241591	0.390843	0.0675319	0.0443217	-0.0193386	0.154402	0.127589	0.433361	no
mh_y_ksads__ptsd__negblf__pres_sx	Mood, stress & psychiatric symptoms	KSADS Modules	Youth	Symptom: Persistent negative beliefs or expectations - Present [Youth]	binary	5428	1094	546	10	0.0480673	0.014016	0.020596	0.0755386	0.000604771	0.00117033	0.046392	0.0355281	-0.0232431	0.116027	0.191626	0.331924						1	no
mh_y_ksads__ptsd__nghtmr__past_sx	Mood, stress & psychiatric symptoms	KSADS Modules	Youth	Symptom: Nightmares - Past [Youth]	binary	5428	1094	546	58	0.0562892	0.0110653	0.0346012	0.0779772	3.63787e-07	9.71211e-07	0.06391	0.0248095	0.0152833	0.112537	0.00999432	0.0340158	0.109704	0.0547599	0.0023742	0.217033	0.045139	0.242128	no
mh_y_ksads__ptsd__nghtmr__pres_sx	Mood, stress & psychiatric symptoms	KSADS Modules	Youth	Symptom: Nightmares - Present [Youth]	binary	5428	1094	546	18	0.0416853	0.0122614	0.017653	0.0657176	0.000674544	0.00129459	0.0380447	0.0289512	-0.0186996	0.094789	0.188813	0.32849						1	no
mh_y_ksads__ptsd__physreact__past_sx	Mood, stress & psychiatric symptoms	KSADS Modules	Youth	Symptom: Physiological reactivity to reminders of trauma - Past [Youth]	binary	5428	1094	546	47	0.0446433	0.0100767	0.024893	0.0643936	9.40756e-06	2.19887e-05	0.0470806	0.0195081	0.00884466	0.0853165	0.0158052	0.0486188	0.0395902	0.0377909	-0.0344801	0.11366	0.294818	0.694828	no
mh_y_ksads__ptsd__physreact__pres_sx	Mood, stress & psychiatric symptoms	KSADS Modules	Youth	Symptom: Physiological reactivity to reminders of trauma - Present [Youth]	binary	5428	1094	546	45	0.0411741	0.0115625	0.0185116	0.0638366	0.000369438	0.000735087	0.0545863	0.0258184	0.00398217	0.10519	0.034495	0.0888322	0.0654467	0.0532522	-0.0389277	0.169821	0.219074	0.584866	no
mh_y_ksads__ptsd__rckls__past_sx	Mood, stress & psychiatric symptoms	KSADS Modules	Youth	Symptom: Reckless or self-destructive behavior - Past [Youth]	binary	5428	1094	546	31	0.0588217	0.0118933	0.0355108	0.0821325	7.58356e-07	1.9638e-06	0.0142198	0.0178974	-0.0208592	0.0492987	0.426896	0.596885	0.0230308	0.0362854	-0.0480886	0.0941502	0.525615	0.929106	no
mh_y_ksads__ptsd__rckls__pres_sx	Mood, stress & psychiatric symptoms	KSADS Modules	Youth	Symptom: Reckless or self-destructive behavior - Present [Youth]	binary	5428	1094	546	65	0.0415174	0.0108867	0.0201795	0.0628552	0.000136957	0.000286209	0.0564667	0.0234532	0.0104983	0.102435	0.0160566	0.0490875	0.151177	0.0512758	0.0506764	0.251678	0.00319516	0.046782	no
mh_y_ksads__ptsd__sleepdistb__past_sx	Mood, stress & psychiatric symptoms	KSADS Modules	Youth	Symptom: Sleep disturbance - Past [Youth]	binary	5428	1094	546	88	0.0614956	0.011037	0.039863	0.0831282	2.52198e-08	7.62491e-08	0.0522578	0.0194079	0.0142183	0.0902974	0.0070897	0.0267068	0.0263026	0.0358146	-0.043894	0.0964992	0.462698	0.866582	no
mh_y_ksads__ptsd__sleepdistb__pres_sx	Mood, stress & psychiatric symptoms	KSADS Modules	Youth	Symptom: Sleep disturbance - Present [Youth]	binary	5428	1094	546	34	0.0568673	0.0114758	0.0343747	0.0793599	7.21819e-07	1.87544e-06	0.0506793	0.0266457	-0.00154635	0.102905	0.0571755	0.130495	0.0905196	0.0381713	0.015704	0.165335	0.0177204	0.142744	no
mh_y_ksads__ptsd__startle__past_sx	Mood, stress & psychiatric symptoms	KSADS Modules	Youth	Symptom: Exaggerated startle response - Past [Youth]	binary	5428	1094	546	102	0.0660927	0.0103646	0.045778	0.0864074	1.80881e-10	6.99487e-10	0.0565753	0.0209818	0.0154511	0.0976996	0.00700921	0.0265291	0.00245919	0.046113	-0.0879223	0.0928407	0.957469	1	no
mh_y_ksads__ptsd__startle__pres_sx	Mood, stress & psychiatric symptoms	KSADS Modules	Youth	Symptom: Exaggerated startle response - Present [Youth]	binary	5428	1094	546	49	0.0639024	0.0115838	0.0411981	0.0866067	3.4579e-08	1.03737e-07	0.0566594	0.0251116	0.00744069	0.105878	0.0240516	0.0670286	0.11551	0.0469048	0.023576	0.207443	0.013792	0.118918	no
mh_y_ksads__ptsd__trma__evnt__pres_sx	Mood, stress & psychiatric symptoms	KSADS Modules	Youth	Symptom: History of traumatic event - Present [Youth]	binary	5428	1094	546	275	0.0790705	0.0107387	0.0580226	0.100118	1.79677e-13	1.01036e-12	0.0615484	0.0222327	0.0179723	0.105124	0.00563373	0.0222294	0.111384	0.0406007	0.0318068	0.190961	0.00608054	0.0748968	no
mh_y_ksads__ptsd__trmatho__intru__past_sx	Mood, stress & psychiatric symptoms	KSADS Modules	Youth	Symptom: Intrusive distressing thoughts about the trauma - Past [Youth]	binary	5428	1094	546	101	0.0578001	0.0110614	0.0361197	0.0794804	1.73798e-07	4.81669e-07	0.0359794	0.0231335	-0.00936218	0.0813209	0.119875	0.230963	0.0613473	0.0419257	-0.020827	0.143522	0.143402	0.464957	no
mh_y_ksads__ptsd__trmatho__intru__pres_sx	Mood, stress & psychiatric symptoms	KSADS Modules	Youth	Symptom: Intrusive distressing thoughts about the trauma - Present [Youth]	binary	5428	1094	546	15	0.0341683	0.0119037	0.010837	0.0574997	0.00409966	0.00719217	0.0305578	0.0306738	-0.0295629	0.0906785	0.319144	0.478716						1	no
mh_y_ksads__sleep__insom__past_sx	Mood, stress & psychiatric symptoms	KSADS Modules	Youth	Symptom: Insomnia - Past [Youth]	binary	6321	1270	633	274	0.0569646	0.00787737	0.0415249	0.0724042	4.77952e-13	2.5288e-12	0.0357118	0.0161617	0.00403498	0.0673887	0.0271285	0.0730962	0.0213994	0.0290194	-0.0354787	0.0782775	0.460869	0.864548	no
mh_y_ksads__sleep__insom__pres_sx	Mood, stress & psychiatric symptoms	KSADS Modules	Youth	Symptom: Insomnia - Present [Youth]	binary	6321	1270	633	176	0.0552893	0.0077323	0.040134	0.0704446	8.65072e-13	4.34027e-12	0.0531365	0.0167789	0.0202498	0.0860233	0.00154096	0.00848074	0.0473563	0.0339951	-0.0192742	0.113987	0.16361	0.505823	no
mh_y_ksads__socanx__anx__past_sx	Mood, stress & psychiatric symptoms	KSADS Modules	Youth	Symptom: Social situations invariably provoke anxiety - Past [Youth]	binary	6321	1270	633	206	0.0695003	0.0082547	0.0533211	0.0856795	3.78135e-17	3.49324e-16	0.0665772	0.0180983	0.0311046	0.10205	0.000234476	0.00208571	0.0731686	0.0317388	0.0109605	0.135377	0.0211478	0.155227	no
mh_y_ksads__socanx__anx__pres_sx	Mood, stress & psychiatric symptoms	KSADS Modules	Youth	Symptom: Social situations invariably provoke anxiety - Present [Youth]	binary	6321	1270	633	154	0.0769307	0.00774092	0.0617585	0.0921029	2.83937e-23	6.61005e-22	0.0713648	0.0174256	0.0372106	0.105519	4.21451e-05	0.000567132	0.114283	0.0310204	0.0534833	0.175083	0.000229481	0.00861665	no
mh_y_ksads__socanx__avoid__past_sx	Mood, stress & psychiatric symptoms	KSADS Modules	Youth	Symptom: Social situations avoided or endured with distress - Past [Youth]	binary	6321	1270	633	93	0.0402724	0.00763841	0.0253012	0.0552437	1.34681e-07	3.77756e-07	0.0276448	0.0156298	-0.00298956	0.0582792	0.0769395	0.165083	0.0046084	0.0316544	-0.0574343	0.0666511	0.884249	1	no
mh_y_ksads__socanx__avoid__pres_sx	Mood, stress & psychiatric symptoms	KSADS Modules	Youth	Symptom: Social situations avoided or endured with distress - Present [Youth]	binary	6321	1270	633	95	0.0637386	0.00811647	0.0478303	0.0796468	4.06237e-15	2.82304e-14	0.0597245	0.0179348	0.0245723	0.0948768	0.000868187	0.00552224	0.0940251	0.032171	0.0309699	0.15708	0.00347051	0.0498726	no
mh_y_ksads__socanx__fear__past_sx	Mood, stress & psychiatric symptoms	KSADS Modules	Youth	Symptom: Fear of social situations - Past [Youth]	binary	6321	1270	633	179	0.0546948	0.00784419	0.0393201	0.0700694	3.11042e-12	1.4658e-11	0.0530011	0.0174889	0.0187228	0.0872793	0.00244108	0.0117274	0.0279376	0.0308031	-0.0324364	0.0883117	0.36442	0.776903	no
mh_y_ksads__socanx__fear__pres_sx	Mood, stress & psychiatric symptoms	KSADS Modules	Youth	Symptom: Fear of social situations - Present [Youth]	binary	6321	1270	633	58	0.0587795	0.00815658	0.0427926	0.0747664	5.74556e-13	2.98564e-12	0.0382543	0.0155203	0.00783453	0.0686741	0.0137093	0.0435405	0.120396	0.0291714	0.0632202	0.177572	3.67204e-05	0.00294776	no
mh_y_ksads__socanx__fearexcess__past_sx	Mood, stress & psychiatric symptoms	KSADS Modules	Youth	Symptom: Social fear is excessive given threat or sociocultural context - Past [Youth]	binary	6320	1270	633	53	0.0366858	0.0103542	0.0163916	0.05698	0.00039546	0.000784183	0.0103358	0.0210908	-0.0310022	0.0516738	0.624089	0.791329	-0.0120469	0.0392391	-0.0889555	0.0648617	0.758834	1	no
mh_y_ksads__socanx__fearexcess__pres_sx	Mood, stress & psychiatric symptoms	KSADS Modules	Youth	Symptom: Social fear is excessive given threat or sociocultural context - Present [Youth]	binary	6321	1270	633	116	0.0651975	0.00782555	0.0498594	0.0805356	7.99183e-17	7.10114e-16	0.0707108	0.016396	0.0385747	0.102847	1.61277e-05	0.000274711	0.0807165	0.0339804	0.0141149	0.147318	0.0175307	0.142047	no
mh_y_ksads__suic__attmpt__intrpt__past_sx	Mood, stress & psychiatric symptoms	KSADS Modules	Youth	Symptom: Aborted or interrupted suicide attempts - Past [Youth]	binary	6323	1270	633	25	0.0362323	0.00858293	0.0194098	0.0530549	2.42748e-05	5.47064e-05	0.0329512	0.0195214	-0.00531073	0.071213	0.0914202	0.188175	0.0224363	0.0329314	-0.0421093	0.0869818	0.49568	0.897637	no
mh_y_ksads__suic__attmpt__intrpt__pres_sx	Mood, stress & psychiatric symptoms	KSADS Modules	Youth	Symptom: Aborted or interrupted suicide attempts - Present [Youth]	binary	6323	1270	633	<10	0.032445	0.00710902	0.0185114	0.0463787	5.02062e-06	1.20371e-05						1						1	yes
mh_y_ksads__suic__attmpt__past_sx	Mood, stress & psychiatric symptoms	KSADS Modules	Youth	Symptom: Suicidal attempt - Past [Youth]	binary	6323	1270	633	35	0.0687628	0.00999747	0.0491678	0.0883579	6.0689e-12	2.74338e-11	0.0353052	0.0170365	0.00191369	0.0686967	0.0382348	0.0958133	-0.0144973	0.0319775	-0.0771732	0.0481786	0.65029	1	no
mh_y_ksads__suic__attmpt__pres_sx	Mood, stress & psychiatric symptoms	KSADS Modules	Youth	Symptom: Suicidal attempt - Present [Youth]	binary	6323	1270	633	<10	0.0235978	0.00744549	0.0090046	0.0381909	0.00152752	0.00279786						1						1	yes
mh_y_ksads__suic__idea__past_sx	Mood, stress & psychiatric symptoms	KSADS Modules	Youth	Symptom: Suicidal ideation - Past [Youth]	binary	6323	1270	633	152	0.0777759	0.00857475	0.0609694	0.0945824	1.18645e-19	1.61524e-18	0.0566106	0.0182233	0.0208928	0.0923283	0.00189325	0.00994918	0.0403337	0.0399048	-0.0378796	0.118547	0.312136	0.708889	no
mh_y_ksads__suic__idea__pres_sx	Mood, stress & psychiatric symptoms	KSADS Modules	Youth	Symptom: Suicidal ideation - Present [Youth]	binary	6323	1270	633	110	0.054368	0.00684498	0.0409518	0.0677842	1.97741e-15	1.42081e-14	0.0436819	0.013995	0.0162517	0.0711121	0.00180085	0.00954986	0.0970252	0.0258519	0.0463554	0.147695	0.000174653	0.00696043	no
mh_y_ksads__suic__intnt__past_sx	Mood, stress & psychiatric symptoms	KSADS Modules	Youth	Symptom: Suicidal ideation, intent to act - Past [Youth]	binary	6323	1270	633	51	0.0406785	0.00775089	0.0254868	0.0558703	1.5356e-07	4.28129e-07	0.0372758	0.0176505	0.00268079	0.0718707	0.0346966	0.0890558	0.0209103	0.0338242	-0.0453851	0.0872058	0.536439	0.933638	no
mh_y_ksads__suic__intnt__pres_sx	Mood, stress & psychiatric symptoms	KSADS Modules	Youth	Symptom: Suicidal ideation, intent to act - Present [Youth]	binary	6323	1270	633	19	0.0431304	0.00673807	0.0299238	0.0563371	1.54351e-10	5.98881e-10	0.0214248	0.0115892	-0.00129	0.0441396	0.0645028	0.143241						1	no
mh_y_ksads__suic__plan__past_sx	Mood, stress & psychiatric symptoms	KSADS Modules	Youth	Symptom: Suicidal ideation, specific plan - Past [Youth]	binary	6323	1270	633	21	0.0270478	0.00651088	0.0142865	0.0398092	3.26359e-05	7.29139e-05	0.0115714	0.011201	-0.0103826	0.0335254	0.301573	0.460067	-0.0115284	0.0323931	-0.0750189	0.0519621	0.721922	1	no
mh_y_ksads__suic__plan__pres_sx	Mood, stress & psychiatric symptoms	KSADS Modules	Youth	Symptom: Suicidal ideation, specific plan - Present [Youth]	binary	6323	1270	633	21	0.0322449	0.00617615	0.0201397	0.0443502	1.78078e-07	4.92944e-07	0.00942871	0.00888664	-0.00798909	0.0268465	0.28869	0.44508	0.0340331	0.0173888	-4.90226e-05	0.0681152	0.0503262	0.259777	no
mh_y_ksads__suic__prep__past_sx	Mood, stress & psychiatric symptoms	KSADS Modules	Youth	Symptom: Suicidal behavior, made preparations - Past [Youth]	binary	6323	1270	633	26	0.0234022	0.00760914	0.0084883	0.0383161	0.00210121	0.0037949	0.010448	0.0140822	-0.0171531	0.038049	0.458131	0.629221	-0.00279599	0.0299676	-0.0615325	0.0559406	0.925665	1	no
mh_y_ksads__suic__prep__pres_sx	Mood, stress & psychiatric symptoms	KSADS Modules	Youth	Symptom: Suicidal behavior, made preparations - Present [Youth]	binary	6323	1270	633	15	0.0340421	0.00664728	0.0210134	0.0470708	3.03583e-07	8.17987e-07	0.0294449	0.0152675	-0.000479346	0.0593691	0.0537801	0.12438						1	no
mh_y_ksads__suic__slfinj__nointnt__past_sx	Mood, stress & psychiatric symptoms	KSADS Modules	Youth	Symptom: Self-injury, with no intent to die - Past [Youth]	binary	5904	1174	586	81	0.0698785	0.011885	0.046584	0.093173	4.11323e-09	1.37383e-08	0.047586	0.022987	0.00253146	0.0926405	0.0384406	0.0961221	0.0711905	0.0443708	-0.0157763	0.158157	0.108616	0.39946	no
mh_y_ksads__suic__slfinj__nointnt__pres_sx	Mood, stress & psychiatric symptoms	KSADS Modules	Youth	Symptom: Self-injury, with no intent to die - Present [Youth]	binary	6013	1206	602	79	0.049237	0.00788054	0.0337911	0.0646828	4.15969e-10	1.5494e-09	0.0634121	0.0187202	0.0267205	0.100104	0.000705695	0.00473446	0.104545	0.0360471	0.0338928	0.175197	0.00372881	0.051169	no
mh_y_ksads__suic__slfinj__past_sx	Mood, stress & psychiatric symptoms	KSADS Modules	Youth	Symptom: Self injurious behavio - Past [Youth]	binary	6323	1270	633	153	0.0769078	0.00847775	0.0602914	0.0935242	1.17144e-19	1.60418e-18	0.0609982	0.0157069	0.0302126	0.0917837	0.000102953	0.0010944	0.062612	0.0308269	0.00219129	0.123033	0.0422465	0.236418	no
mh_y_ksads__suic__slfinj__pres_sx	Mood, stress & psychiatric symptoms	KSADS Modules	Youth	Symptom: Self injurious behavior - Present [Youth]	binary	6323	1270	633	103	0.045423	0.00628099	0.0331123	0.0577338	4.76527e-13	2.527e-12	0.0433107	0.0129969	0.0178367	0.0687847	0.000861078	0.00550712	0.0824934	0.023565	0.0363061	0.128681	0.000464071	0.0136754	no
mh_y_ksads__suic__wishdead__past_sx	Mood, stress & psychiatric symptoms	KSADS Modules	Youth	Symptom: Wishes/better off dead - Past [Youth]	binary	6323	1270	633	197	0.0831146	0.00855418	0.0663484	0.0998808	2.57046e-22	4.94548e-21	0.0582163	0.0174745	0.0239663	0.0924663	0.000863778	0.00550925	0.0879872	0.0362352	0.0169662	0.159008	0.0151729	0.126604	no
mh_y_ksads__suic__wishdead__pres_sx	Mood, stress & psychiatric symptoms	KSADS Modules	Youth	Symptom: Wishes/better off dead - Present [Youth]	binary	6323	1270	633	64	0.0521937	0.00716677	0.0381468	0.0662405	3.27122e-13	1.7793e-12	0.0469348	0.0123512	0.0227265	0.0711431	0.00014468	0.00144555	0.104856	0.0271443	0.0516528	0.158059	0.000112052	0.00555265	no
mh_y_ksads__bpd__distract__incr__pres_sx	Mood, stress & psychiatric symptoms	KSADS Modules	Youth	Symptom: Increased distractibility - Present [Youth]	binary	6321	1270	633	29	0.0223749	0.0074857	0.0077029	0.0370468	0.00279878	0.00499278	0.0272996	0.0142481	-0.000626738	0.0552259	0.0553635	0.126981	0.0605699	0.0282272	0.00524462	0.115895	0.0318889	0.206114	no
mh_y_ksads__bpd__distract__past_sx	Mood, stress & psychiatric symptoms	KSADS Modules	Youth	Symptom: Distractibility - Past [Youth]	binary	6321	1270	633	143	0.0529251	0.00757433	0.0380794	0.0677707	2.79979e-12	1.34668e-11	0.0308214	0.0134601	0.00443956	0.0572032	0.0220311	0.063241	0.00775125	0.0336052	-0.058115	0.0736175	0.817582	1	no
mh_y_ksads__bpd__distract__pres_sx	Mood, stress & psychiatric symptoms	KSADS Modules	Youth	Symptom: Distractibility - Present [Youth]	binary	6321	1270	633	81	0.043161	0.00806666	0.0273504	0.0589716	8.76903e-08	2.5165e-07	0.058717	0.0172911	0.0248264	0.0926076	0.000684317	0.00464458	0.110288	0.0323139	0.0469524	0.173623	0.000642494	0.0169969	no
mh_y_ksads__bpd__enrg__incr__past_sx	Mood, stress & psychiatric symptoms	KSADS Modules	Youth	Symptom: Increased energy - Past [Youth]	binary	6321	1270	633	175	0.0365135	0.00778428	0.0212563	0.0517707	2.72309e-06	6.68004e-06	0.041403	0.0159148	0.01021	0.072596	0.00928068	0.0322469	0.0118915	0.0307117	-0.0483034	0.0720863	0.698611	1	no
mh_y_ksads__bpd__enrg__incr__pres_sx	Mood, stress & psychiatric symptoms	KSADS Modules	Youth	Symptom: Increased energy - Present [Youth]	binary	6321	1270	633	31	0.0261176	0.00753466	0.0113497	0.0408855	0.000527619	0.00102959	0.0164608	0.013552	-0.0101011	0.0430227	0.224503	0.369231	0.00838825	0.0262349	-0.0430322	0.0598087	0.749169	1	no
mh_y_ksads__bpd__flgtid__past_sx	Mood, stress & psychiatric symptoms	KSADS Modules	Youth	Symptom: Flight of ideas - Past [Youth]	binary	6321	1270	633	143	0.0531477	0.00833831	0.0368047	0.0694908	1.84251e-10	7.10161e-10	0.0514694	0.018245	0.0157091	0.0872296	0.00478733	0.0197605	0.0618934	0.0306364	0.00184606	0.121941	0.0433567	0.238381	no
mh_y_ksads__bpd__flgtid__pres_sx	Mood, stress & psychiatric symptoms	KSADS Modules	Youth	Symptom: Flight of ideas - Present [Youth]	binary	6321	1270	633	51	0.0335503	0.0074278	0.0189918	0.0481088	6.27655e-06	1.49405e-05	0.0276438	0.0146123	-0.000996325	0.056284	0.0585155	0.132385	-0.0264369	0.0337259	-0.0925397	0.0396658	0.433113	0.842344	no
mh_y_ksads__bpd__goaldir__incr__past_sx	Mood, stress & psychiatric symptoms	KSADS Modules	Youth	Symptom: Increased goal directed activity - Past [Youth]	binary	6321	1270	633	140	0.0278291	0.0075757	0.0129807	0.0426775	0.000239277	0.000485646	0.0479764	0.014677	0.0192095	0.0767432	0.00107997	0.00651341	0.050901	0.0275782	-0.00315224	0.104954	0.064936	0.297581	no
mh_y_ksads__bpd__goaldir__incr__pres_sx	Mood, stress & psychiatric symptoms	KSADS Modules	Youth	Symptom: Increased goal directed activity - Present [Youth]	binary	6321	1270	633	61	0.0287119	0.00751302	0.0139864	0.0434375	0.000132574	0.000277298	0.0161244	0.0172343	-0.0176548	0.0499036	0.34948	0.513954	0.0450214	0.0276353	-0.00914383	0.0991866	0.103287	0.38971	no
mh_y_ksads__bpd__grndios__past_sx	Mood, stress & psychiatric symptoms	KSADS Modules	Youth	Symptom: Grandiosity - Past [Youth]	binary	6321	1270	633	129	0.0364731	0.00772641	0.0213293	0.0516169	2.35179e-06	5.78137e-06	0.034675	0.0157239	0.00385623	0.0654938	0.0274368	0.0738413	0.0116826	0.0262954	-0.0398565	0.0632216	0.656839	1	no
mh_y_ksads__bpd__grndios__pres_sx	Mood, stress & psychiatric symptoms	KSADS Modules	Youth	Symptom: Grandiosity - Present [Youth]	binary	6321	1270	633	28	0.0226349	0.00788116	0.00718778	0.0380819	0.00407856	0.00716055	-0.00771368	0.0160492	-0.0391702	0.0237428	0.630782	0.796345	0.00583092	0.0298815	-0.0527369	0.0643987	0.845288	1	no
mh_y_ksads__bpd__hosp__pres_sx	Mood, stress & psychiatric symptoms	KSADS Modules	Youth	Symptom: Hospitalized due to bipolar disorder - Present [Youth]	binary	6321	1270	633	<10	0.0271509	0.00791847	0.0116307	0.0426711	0.000606244	0.00117221						1						1	no
mh_y_ksads__bpd__hyprsex__past_sx	Mood, stress & psychiatric symptoms	KSADS Modules	Youth	Symptom: Hypersexuality - Past [Youth]	binary	6321	1270	633	16	0.0103791	0.00737336	-0.00407268	0.0248309	0.159235	0.213291	0.012373	0.0108118	-0.00881806	0.033564	0.252458	0.403456						1	no
mh_y_ksads__bpd__hyprsex__pres_sx	Mood, stress & psychiatric symptoms	KSADS Modules	Youth	Symptom: Hypersexuality - Present [Youth]	binary	6321	1270	633	<10	0.00374745	0.00649889	-0.00899037	0.0164853	0.56419	0.629039						1						1	yes
mh_y_ksads__bpd__irrit__expl__past_sx	Mood, stress & psychiatric symptoms	KSADS Modules	Youth	Symptom: Explosive irritability - Past [Youth]	binary	6321	1270	633	213	0.0527156	0.00758145	0.037856	0.0675753	3.57002e-12	1.66888e-11	0.0548132	0.0165819	0.0223127	0.0873136	0.000947715	0.00590002	0.0254748	0.0319536	-0.0371543	0.088104	0.425309	0.837826	no
mh_y_ksads__bpd__irrit__expl__pres_sx	Mood, stress & psychiatric symptoms	KSADS Modules	Youth	Symptom: Explosive irritability - Present [Youth]	binary	6321	1270	633	56	0.0344134	0.00705224	0.020591	0.0482358	1.06206e-06	2.729e-06	0.0174698	0.016055	-0.0139979	0.0489376	0.276539	0.430625	0.0143279	0.0283324	-0.0412035	0.0698594	0.613061	0.995402	no
mh_y_ksads__bpd__irrit__expl_sx	Mood, stress & psychiatric symptoms	KSADS Modules	Youth	Symptom: Explosive irritablity DSM [Youth]	binary	5697	1142	570	<10	0.026524	0.0111473	0.0046754	0.0483727	0.0173399	0.0283677						1						1	yes
mh_y_ksads__bpd__irrit__manic__past_sx	Mood, stress & psychiatric symptoms	KSADS Modules	Youth	Symptom: Manic irritability - Past [Youth]	binary	6320	1270	633	<10	0.0154698	0.00989015	-0.00391488	0.0348545	0.117779	0.162724						1						1	no
mh_y_ksads__bpd__irrit__manic__pres_sx	Mood, stress & psychiatric symptoms	KSADS Modules	Youth	Symptom: Manic irritability - Present [Youth]	binary	6321	1270	633	13	0.0112119	0.00694762	-0.00240545	0.0248292	0.106577	0.148747	0.00261183	0.0132923	-0.0234411	0.0286647	0.844225	0.963882						1	no
mh_y_ksads__bpd__mood__elv__past_sx	Mood, stress & psychiatric symptoms	KSADS Modules	Youth	Symptom: Elevated mood - Past [Youth]	binary	6321	1270	633	169	0.0364659	0.00818831	0.0204168	0.052515	8.45182e-06	1.98746e-05	0.0338816	0.0193182	-0.003982	0.0717452	0.0794523	0.168428	0.0174268	0.0333947	-0.0480268	0.0828804	0.60178	0.990986	no
mh_y_ksads__bpd__mood__elv__pres_sx	Mood, stress & psychiatric symptoms	KSADS Modules	Youth	Symptom: Elevated mood - Present [Youth]	binary	6321	1270	633	53	0.00431297	0.00732813	-0.0100502	0.0186761	0.556163	0.622475	0.0225004	0.0155792	-0.0080348	0.0530356	0.148666	0.271873	0.0249703	0.0291444	-0.0321527	0.0820932	0.391567	0.804562	no
mh_y_ksads__bpd__mood__euph__past_sx	Mood, stress & psychiatric symptoms	KSADS Modules	Youth	Symptom: Elevated/euphoric mood - Past [Youth]	binary	6320	1270	633	20	0.00459225	0.00919869	-0.0134372	0.0226217	0.617618	0.676937	0.0291632	0.0176139	-0.00536006	0.0636865	0.0977842	0.198467	0.0364269	0.0321402	-0.0265679	0.0994216	0.257057	0.639346	no
mh_y_ksads__bpd__mood__euph__pres_sx	Mood, stress & psychiatric symptoms	KSADS Modules	Youth	Symptom: Elevated/euphoric mood - Present [Youth]	binary	6321	1270	633	29	0.0160866	0.00687875	0.00260425	0.029569	0.0193565	0.0314239	0.0357896	0.0145628	0.00724656	0.0643327	0.0139866	0.0442401	0.0427986	0.0366241	-0.0289846	0.114582	0.242568	0.615812	no
mh_y_ksads__bpd__prspch__past_sx	Mood, stress & psychiatric symptoms	KSADS Modules	Youth	Symptom: Pressured speech - Past [Youth]	binary	6321	1270	633	143	0.0530128	0.00758866	0.038139	0.0678865	2.83264e-12	1.35687e-11	0.0362661	0.0149688	0.00692728	0.065605	0.0154022	0.0477448	0.0327344	0.0303789	-0.0268082	0.092277	0.28124	0.677071	no
mh_y_ksads__bpd__prspch__pres_sx	Mood, stress & psychiatric symptoms	KSADS Modules	Youth	Symptom: Pressured speech - Present [Youth]	binary	6321	1270	633	44	0.0367989	0.00845416	0.0202287	0.053369	1.34438e-05	3.08346e-05	0.0185297	0.0148955	-0.0106656	0.047725	0.213509	0.357846	0.0180693	0.0241805	-0.0293244	0.0654631	0.4549	0.858448	no
mh_y_ksads__bpd__psymot__agit__past_sx	Mood, stress & psychiatric symptoms	KSADS Modules	Youth	Symptom: Psychomotor agitation in bipolar disorder - Past [Youth]	binary	6321	1270	633	140	0.046312	0.00733846	0.0319286	0.0606953	2.77488e-10	1.05211e-09	0.0294899	0.0152067	-0.000315317	0.059295	0.0524691	0.12227	0.0179751	0.0334829	-0.0476514	0.0836015	0.591376	0.98197	no
mh_y_ksads__bpd__psymot__agit__pres_sx	Mood, stress & psychiatric symptoms	KSADS Modules	Youth	Symptom: Psychomotor agitation in bipolar disorder - Present [Youth]	binary	6321	1270	633	127	0.0524032	0.00795151	0.0368182	0.0679881	4.38816e-11	1.79222e-10	0.0475693	0.0157712	0.0166578	0.0784808	0.00255946	0.0121106	0.0724603	0.0310185	0.0116641	0.133256	0.0194893	0.148272	no
mh_y_ksads__bpd__ractho__past_sx	Mood, stress & psychiatric symptoms	KSADS Modules	Youth	Symptom: Racing thoughts - Past [Youth]	binary	6321	1270	633	116	0.058024	0.00773918	0.0428553	0.0731928	6.50751e-14	3.87455e-13	0.0482538	0.0146573	0.0195255	0.076982	0.000994278	0.00612349	0.0260248	0.0334159	-0.0394704	0.09152	0.436089	0.84458	no
mh_y_ksads__bpd__ractho__pres_sx	Mood, stress & psychiatric symptoms	KSADS Modules	Youth	Symptom: Racing thoughts - Present [Youth]	binary	6321	1270	633	37	0.0366785	0.00730375	0.0223631	0.0509938	5.11717e-07	1.34608e-06	0.0248518	0.0129405	-0.000511574	0.0502152	0.0547989	0.126309	0.0310354	0.0242713	-0.0165363	0.078607	0.201007	0.557987	no
mh_y_ksads__bpd__riskactv__past_sx	Mood, stress & psychiatric symptoms	KSADS Modules	Youth	Symptom: Excessive involvement in high risk activities - Past [Youth]	binary	6321	1270	633	77	0.0476739	0.00777181	0.0324412	0.0629067	8.55807e-10	3.02324e-09	0.0237352	0.0139054	-0.00351937	0.0509897	0.0878396	0.182744	0.0407317	0.0304334	-0.0189178	0.100381	0.18077	0.532015	no
mh_y_ksads__bpd__riskactv__pres_sx	Mood, stress & psychiatric symptoms	KSADS Modules	Youth	Symptom: Excessive involvement in high risk activities - Present [Youth]	binary	6321	1270	633	38	0.0339073	0.00669305	0.0207889	0.0470256	4.06178e-07	1.0819e-06	0.0395808	0.0142366	0.011677	0.0674846	0.00543244	0.0218047	0.0681878	0.0287018	0.0119323	0.124443	0.0175142	0.142047	no
mh_y_ksads__bpd__slpdecr__past_sx	Mood, stress & psychiatric symptoms	KSADS Modules	Youth	Symptom: Decreased need for sleep - Past [Youth]	binary	6321	1270	633	210	0.0546755	0.00769316	0.0395969	0.0697541	1.18569e-12	5.92336e-12	0.0374214	0.0149043	0.00820885	0.0666339	0.0120468	0.0395558	0.0509022	0.0272382	-0.00248463	0.104289	0.0616532	0.289462	no
mh_y_ksads__bpd__slpdecr__pres_sx	Mood, stress & psychiatric symptoms	KSADS Modules	Youth	Symptom: Decreased need for sleep - Present [Youth]	binary	6321	1270	633	77	0.0429252	0.00714892	0.0289133	0.0569371	1.92003e-09	6.6024e-09	0.0372341	0.0161668	0.00554715	0.068921	0.0212721	0.0617474	0.0246809	0.0279211	-0.0300444	0.0794063	0.376721	0.791151	no
mh_y_ksads__cond__breakin__past_sx	Mood, stress & psychiatric symptoms	KSADS Modules	Youth	Symptom: Breaking and entering - Past [Youth]	binary	6083	1230	614	22	0.02501	0.00774214	0.00983538	0.0401846	0.0012363	0.00229149	0.0143657	0.0121983	-0.00954292	0.0382743	0.238923	0.387605	-0.00279484	0.0259694	-0.0536949	0.0481052	0.914297	1	no
mh_y_ksads__cond__bully__past_sx	Mood, stress & psychiatric symptoms	KSADS Modules	Youth	Symptom: Often bullies others - Past [Youth]	binary	6083	1230	614	51	0.0467976	0.00867008	0.0298043	0.063791	6.75375e-08	1.95874e-07	0.0194852	0.0156311	-0.0111517	0.0501221	0.212557	0.357022	0.000606016	0.0332333	-0.0645313	0.0657433	0.985451	1	no
mh_y_ksads__cond__bully__pres_sx	Mood, stress & psychiatric symptoms	KSADS Modules	Youth	Symptom: Often bullies others - Present [Youth]	binary	6083	1230	614	24	0.0194348	0.00841823	0.00293508	0.0359345	0.0209626	0.0338191	0.00653102	0.0202063	-0.0330734	0.0461354	0.746531	0.891938	-0.010398	0.0395514	-0.0879187	0.0671228	0.79263	1	no
mh_y_ksads__cond__fight__past_sx	Mood, stress & psychiatric symptoms	KSADS Modules	Youth	Symptom: Often initiates physical fights - Past [Youth]	binary	6083	1230	614	34	0.0317257	0.00863251	0.014806	0.0486454	0.000237718	0.000483748	0.0294334	0.0178122	-0.00547864	0.0643454	0.0984484	0.199294	0.0326897	0.0263549	-0.0189659	0.0843454	0.214841	0.579758	no
mh_y_ksads__cond__fire__past_sx	Mood, stress & psychiatric symptoms	KSADS Modules	Youth	Symptom: Fire setting - Past [Youth]	binary	6083	1230	614	44	0.0403044	0.00904472	0.0225767	0.058032	8.34545e-06	1.96642e-05	0.05094	0.0224971	0.00684567	0.0950344	0.0235562	0.066071	0.101244	0.0394105	0.0239999	0.178489	0.0102001	0.102796	no
mh_y_ksads__cond__lies__past_sx	Mood, stress & psychiatric symptoms	KSADS Modules	Youth	Symptom: Often lies - Past [Youth]	binary	6083	1230	614	182	0.0603271	0.00890291	0.0428773	0.0777768	1.23462e-11	5.3623e-11	0.042383	0.0172451	0.00858269	0.0761833	0.0139834	0.0442401	0.0162352	0.0369825	-0.0562506	0.088721	0.660664	1	no
mh_y_ksads__cond__lies__pres_sx	Mood, stress & psychiatric symptoms	KSADS Modules	Youth	Symptom: Often lies - Present [Youth]	binary	6083	1230	614	<10	0.0261151	0.00839262	0.00966557	0.0425646	0.00186029	0.00337024						1						1	no
mh_y_ksads__cond__outlate__past_sx	Mood, stress & psychiatric symptoms	KSADS Modules	Youth	Symptom: Stays out late at night despite parental prohibition - Past [Youth]	binary	6083	1230	614	212	0.0557253	0.00851923	0.0390276	0.072423	6.10608e-11	2.4636e-10	0.0160812	0.0185341	-0.0202456	0.0524081	0.385582	0.554315	-0.0193512	0.035155	-0.0882549	0.0495525	0.582008	0.971962	no
mh_y_ksads__cond__outlate__pres_sx	Mood, stress & psychiatric symptoms	KSADS Modules	Youth	Symptom: Stays out late at night despite parental prohibition - Present [Youth]	binary	6083	1230	614	27	0.0206451	0.0089728	0.00305841	0.0382318	0.0213999	0.0344054	0.00466967	0.0169233	-0.0285001	0.0378394	0.782601	0.918757	0.0212288	0.0352146	-0.0477919	0.0902496	0.546614	0.939821	no
mh_y_ksads__cond__physcruel__anml__past_sx	Mood, stress & psychiatric symptoms	KSADS Modules	Youth	Symptom: Has been physically cruel to animals - Past [Youth]	binary	6083	1230	614	19	0.00400935	0.00844869	-0.0125501	0.0205688	0.635106	0.689822	0.00167488	0.0186508	-0.0348807	0.0382305	0.928444	1						1	no
mh_y_ksads__cond__physcruel__ppl__past_sx	Mood, stress & psychiatric symptoms	KSADS Modules	Youth	Symptom: Has been physically cruel to people - Past [Youth]	binary	6083	1230	614	64	0.026581	0.00856644	0.00979076	0.0433712	0.00191621	0.00346885	0.0191858	0.0163295	-0.0128201	0.0511917	0.240028	0.388856	-0.0254376	0.0398063	-0.103458	0.0525827	0.5228	0.926945	no
mh_y_ksads__cond__physcruel__ppl__pres_sx	Mood, stress & psychiatric symptoms	KSADS Modules	Youth	Symptom: Has been physically cruel to people - Present [Youth]	binary	6083	1230	614	10	0.0191842	0.00950612	0.000552241	0.0378162	0.0435816	0.0660103	-0.00794614	0.0181764	-0.043572	0.0276797	0.66199	0.820177						1	yes
mh_y_ksads__cond__runaway__past_sx	Mood, stress & psychiatric symptoms	KSADS Modules	Youth	Symptom: Ran away overnight - Past [Youth]	binary	6083	1230	614	48	0.0536761	0.00926832	0.0355102	0.071842	6.9821e-09	2.26383e-08	0.0310007	0.0179074	-0.0040978	0.0660992	0.083422	0.174489	0.0277687	0.0380337	-0.0467773	0.102315	0.465323	0.86818	no
mh_y_ksads__cond__steal__past_sx	Mood, stress & psychiatric symptoms	KSADS Modules	Youth	Symptom: Stealing - Past [Youth]	binary	6083	1230	614	53	0.0411625	0.00898856	0.0235449	0.0587801	4.66233e-06	1.12243e-05	0.0138011	0.0163297	-0.0182051	0.0458073	0.398025	0.566037	0.0513705	0.035196	-0.0176137	0.120355	0.144412	0.467237	no
mh_y_ksads__cond__truant__past_sx	Mood, stress & psychiatric symptoms	KSADS Modules	Youth	Symptom: Truancy - Past [Youth]	binary	6083	1230	614	33	0.0450599	0.0112637	0.022983	0.0671368	6.32242e-05	0.000137428	0.0349942	0.0212353	-0.006627	0.0766154	0.099368	0.200632	-0.00493793	0.0470918	-0.0972378	0.0873619	0.916489	1	no
mh_y_ksads__cond__truant__pres_sx	Mood, stress & psychiatric symptoms	KSADS Modules	Youth	Symptom: Truancy - Present [Youth]	binary	6083	1230	614	13	0.0269751	0.00889116	0.00954844	0.0444018	0.00241395	0.00433951	0.00869069	0.012635	-0.0160739	0.0334553	0.491561	0.664927						1	no
mh_y_ksads__cond__vandal__past_sx	Mood, stress & psychiatric symptoms	KSADS Modules	Youth	Symptom: Vandalism - Past [Youth]	binary	6083	1230	614	45	0.0270832	0.0084254	0.0105694	0.0435969	0.00130686	0.00240884	0.00459571	0.0150131	-0.0248301	0.0340215	0.759519	0.901203	0.0205698	0.0351991	-0.0484205	0.0895601	0.558962	0.95068	no
mh_y_ksads__cond__weapon__past_sx	Mood, stress & psychiatric symptoms	KSADS Modules	Youth	Symptom: Use of a weapon that can cause serious harm - Past [Youth]	binary	6083	1230	614	<10	0.0297707	0.0080839	0.0139262	0.0456151	0.00023077	0.000470844						1						1	yes
mh_y_ksads__ed__binge__charac__past_sx	Mood, stress & psychiatric symptoms	KSADS Modules	Youth	Symptom: Binge-eating associated with 3 or more associated symptoms - Past [Youth]	binary	6083	1230	614	<10	0.0305936	0.00951403	0.0119461	0.0492411	0.0013016	0.00240104						1						1	yes
mh_y_ksads__ed__binge__charac__pres_sx	Mood, stress & psychiatric symptoms	KSADS Modules	Youth	Symptom: Characteristics of binge eating - Present [Youth]	binary	6083	1230	614	75	0.0773992	0.0101453	0.0575143	0.0972841	2.36518e-14	1.50031e-13	0.0782156	0.0219127	0.0352667	0.121164	0.000357773	0.00285238	0.0588539	0.0352061	-0.01015	0.127858	0.0945837	0.371944	no
mh_y_ksads__ed__binge__distrs__past_sx	Mood, stress & psychiatric symptoms	KSADS Modules	Youth	Symptom: Distress associated with binge eating - Past [Youth]	binary	6083	1230	614	26	0.0516367	0.00973298	0.0325601	0.0707133	1.12466e-07	3.18518e-07	0.0656344	0.0236797	0.0192222	0.112047	0.00557542	0.0221055	0.0252744	0.033539	-0.040462	0.0910109	0.451099	0.856574	no
mh_y_ksads__ed__binge__distrs__pres_sx	Mood, stress & psychiatric symptoms	KSADS Modules	Youth	Symptom: Distress associated with binge eating - Present [Youth]	binary	6083	1230	614	76	0.0649765	0.0095865	0.0461869	0.083766	1.21921e-11	5.32517e-11	0.0591211	0.0204976	0.0189459	0.0992964	0.00392285	0.0169752	0.0583844	0.0358027	-0.0117889	0.128558	0.102948	0.389063	no
mh_y_ksads__ed__binge__past_sx	Mood, stress & psychiatric symptoms	KSADS Modules	Youth	Symptom: Binge eating - Past [Youth]	binary	6083	1230	614	33	0.0559702	0.0104913	0.0354072	0.0765332	9.56017e-08	2.73416e-07	0.0620028	0.0234906	0.0159612	0.108044	0.00830351	0.0297792	0.0398785	0.0334544	-0.0256921	0.105449	0.233251	0.603158	no
mh_y_ksads__ed__binge__pres_sx	Mood, stress & psychiatric symptoms	KSADS Modules	Youth	Symptom: Binge eating - Present [Youth]	binary	6083	1230	614	159	0.0651064	0.00941003	0.0466628	0.0835501	4.5539e-12	2.09516e-11	0.0522966	0.0190241	0.0150093	0.0895839	0.00597844	0.0232351	0.0124475	0.0352209	-0.0565854	0.0814804	0.723779	1	no
mh_y_ksads__ed__binge__wkly3mo__past_sx	Mood, stress & psychiatric symptoms	KSADS Modules	Youth	Symptom: Binge eating occured at least once a week for 3 months - Past [Youth]	binary	6083	1230	614	23	0.0461054	0.0100585	0.0263908	0.06582	4.56758e-06	1.10076e-05	0.0432372	0.0233917	-0.00261056	0.089085	0.0645447	0.143241	0.00480308	0.0289248	-0.0518896	0.0614957	0.868115	1	no
mh_y_ksads__ed__binge__wkly3mo__pres_sx	Mood, stress & psychiatric symptoms	KSADS Modules	Youth	Symptom: Binge eating occurs at least once a week for 3 months - Present [Youth]	binary	6083	1230	614	56	0.0598476	0.00965447	0.0409249	0.0787704	5.68392e-10	2.08053e-09	0.0627108	0.0186575	0.0261421	0.0992795	0.000776167	0.00506139	0.0748051	0.0353195	0.00557888	0.144031	0.0341789	0.209258	no
mh_y_ksads__ed__compbehav__past_sx	Mood, stress & psychiatric symptoms	KSADS Modules	Youth	Symptom: Inappropriate compensatory behaviors to prevent weight gain - Past [Youth]	binary	6083	1230	614	220	0.0656597	0.00888972	0.0482358	0.0830835	1.51281e-13	8.63191e-13	0.0671733	0.0196832	0.0285942	0.105752	0.000643188	0.00449661	0.0846022	0.0340775	0.0178103	0.151394	0.0130413	0.115119	no
mh_y_ksads__ed__compbehav__pres_sx	Mood, stress & psychiatric symptoms	KSADS Modules	Youth	Symptom: Inappropriate compensatory behaviors to prevent weight gain - Present [Youth]	binary	6083	1230	614	165	0.0441353	0.00891691	0.0266582	0.0616125	7.43572e-07	1.92766e-06	0.0316443	0.0188761	-0.00535283	0.0686414	0.0936555	0.191759	0.0676157	0.0331074	0.00272527	0.132506	0.0411202	0.235203	no
mh_y_ksads__ed__compbehav__wkly3mo__past_sx	Mood, stress & psychiatric symptoms	KSADS Modules	Youth	Symptom: Compensatory behaviors occurred at least once a week for 3 months - Past [Youth]	binary	6083	1230	614	94	0.0444432	0.00857942	0.0276275	0.0612589	2.21637e-07	6.04891e-07	0.0549951	0.0172784	0.0211295	0.0888607	0.00145813	0.00818019	0.0473483	0.03441	-0.0200952	0.114792	0.16882	0.513742	no
mh_y_ksads__ed__compbehav__wkly3mo__pres_sx	Mood, stress & psychiatric symptoms	KSADS Modules	Youth	Symptom: Compensatory behaviors occur at least once a week for 3 months - Present [Youth]	binary	6083	1230	614	130	0.0434459	0.00898577	0.0258338	0.061058	1.33169e-06	3.38817e-06	0.0400506	0.0177958	0.00517079	0.0749305	0.0244133	0.0674991	0.109429	0.0323059	0.0461091	0.172748	0.000705925	0.0175351	no
mh_y_ksads__ed__emac__past_sx	Mood, stress & psychiatric symptoms	KSADS Modules	Youth	Symptom: Emaciation - Past [Youth]	binary	6083	1230	614	63	0.00923595	0.00911606	-0.00863153	0.0271034	0.310988	0.383871	0.0416383	0.0238513	-0.00511021	0.0883868	0.080855	0.170808	0.00902889	0.0409395	-0.0712125	0.0892703	0.825449	1	no
mh_y_ksads__ed__emac__pres_sx	Mood, stress & psychiatric symptoms	KSADS Modules	Youth	Symptom: Emaciation - Present [Youth]	binary	6083	1230	614	79	-0.00637843	0.0114358	-0.0287926	0.0160358	0.577009	0.640571	-0.0247175	0.0257997	-0.075285	0.02585	0.338036	0.500516	0.032648	0.0420216	-0.0497144	0.11501	0.437198	0.84458	no
mh_y_ksads__ed__fear__obese__past_sx	Mood, stress & psychiatric symptoms	KSADS Modules	Youth	Symptom: Fear of becoming obese - Past [Youth]	binary	6083	1230	614	216	0.0699374	0.00926102	0.0517858	0.088089	4.29271e-14	2.61608e-13	0.0576119	0.0186826	0.0209941	0.0942297	0.00204424	0.0105287	0.0560897	0.0345808	-0.0116886	0.123868	0.104805	0.391738	no
mh_y_ksads__ed__fear__obese__pres_sx	Mood, stress & psychiatric symptoms	KSADS Modules	Youth	Symptom: Fear of becoming obese - Present [Youth]	binary	6083	1230	614	73	0.0478922	0.00915379	0.0299508	0.0658337	1.67725e-07	4.65948e-07	0.0599441	0.0211591	0.0184722	0.101416	0.00461117	0.0192036	0.111938	0.0324299	0.0483755	0.175501	0.000557081	0.0152575	no
mh_y_ksads__ed__slfwrth__past_sx	Mood, stress & psychiatric symptoms	KSADS Modules	Youth	Symptom: Self-worth tied to weight - Past [Youth]	binary	6083	1230	614	125	0.0563459	0.00885054	0.0389988	0.073693	1.9354e-10	7.41053e-10	0.0484565	0.0180487	0.0130809	0.083832	0.00725826	0.0270356	0.0480413	0.0390334	-0.0284641	0.124547	0.218407	0.584781	no
mh_y_ksads__ed__slfwrth__pres_sx	Mood, stress & psychiatric symptoms	KSADS Modules	Youth	Symptom: Self-worth tied to weight - Present [Youth]	binary	6083	1230	614	89	0.0592358	0.00890935	0.0417735	0.0766981	2.95649e-11	1.22905e-10	0.0557077	0.0190265	0.0184158	0.0929995	0.00341254	0.0152484	0.0753047	0.0307597	0.0150158	0.135594	0.0143586	0.121996	no
mh_y_ksads__ed__wghtcntrl__oth__past_sx	Mood, stress & psychiatric symptoms	KSADS Modules	Youth	Symptom: Weight control other (laxatives, exercise, dieting, pills) - Past [Youth]	binary	6083	1230	614	87	0.0377734	0.00855009	0.0210152	0.0545316	9.96683e-06	2.3226e-05	0.0605038	0.0172802	0.0266346	0.094373	0.000462929	0.0034877	0.0526982	0.032772	-0.0115349	0.116931	0.107829	0.397983	no
mh_y_ksads__ed__wghtcntrl__oth__pres_sx	Mood, stress & psychiatric symptoms	KSADS Modules	Youth	Symptom: Weight control other (laxatives, exercise, dieting, pills) - Present [Youth]	binary	6083	1230	614	165	0.0480463	0.00909364	0.0302228	0.0658698	1.26737e-07	3.56763e-07	0.0369294	0.0174157	0.0027946	0.0710643	0.0339669	0.0876103	0.068083	0.0319006	0.00555782	0.130608	0.0328245	0.208217	no
mh_y_ksads__ed__wghtcntrl__vom__past_sx	Mood, stress & psychiatric symptoms	KSADS Modules	Youth	Symptom: Weight control vomiting - Past [Youth]	binary	6083	1230	614	11	0.0395047	0.00986098	0.0201772	0.0588322	6.17134e-05	0.000134396	0.0314619	0.0166187	-0.00111067	0.0640345	0.0583356	0.132235						1	no
mh_y_ksads__ed__wghtcntrl__vom__pres_sx	Mood, stress & psychiatric symptoms	KSADS Modules	Youth	Symptom: Weight control vomiting - Present [Youth]	binary	6083	1230	614	33	0.0363378	0.00892533	0.0188441	0.0538314	4.67495e-05	0.000103453	0.0509887	0.0220015	0.00786574	0.0941116	0.020476	0.0601111	0.0514916	0.0382298	-0.0234388	0.126422	0.178014	0.528591	no
mh_p_pss_001	Mood, stress & psychiatric symptoms	Perceived Stress Scale	Parent	In the last month, how often have you been upset because of something that happened unexpectedly?	continuous	5925	1190	594	212	0.0600599	0.0121153	0.036314	0.0838058	7.1449e-07	1.86055e-06	0.0547191	0.0309042	-0.00585303	0.115291	0.076626	0.164866	0.0381247	0.023549	-0.00803139	0.0842808	0.105458	0.39281	no
mh_p_pss_002	Mood, stress & psychiatric symptoms	Perceived Stress Scale	Parent	In the last month, how often have you felt that you were unable to control the important things in your life? [Parent]	continuous	5925	1190	594	230	0.0744081	0.0124021	0.0500999	0.0987162	1.9777e-09	6.79069e-09	0.106149	0.0294382	0.0484504	0.163848	0.000311154	0.00255058	0.00747118	0.0275495	-0.0465259	0.0614683	0.786244	1	no
mh_p_pss_003	Mood, stress & psychiatric symptoms	Perceived Stress Scale	Parent	In the last month, how often have you felt nervous and "stressed"? [Parent]	continuous	5925	1190	594	195	0.0705702	0.0126325	0.0458105	0.0953298	2.31801e-08	7.05401e-08	0.0792799	0.029701	0.021066	0.137494	0.00760159	0.0280452	0.0345534	0.0197164	-0.0040908	0.0731976	0.0796847	0.336672	no
mh_p_pss_004	Mood, stress & psychiatric symptoms	Perceived Stress Scale	Parent	In the last month, how often have you felt confident about your ability to handle your personal problems? [Parent]	continuous	5924	1190	594	208	-0.0838975	0.0119922	-0.107402	-0.0603927	2.63404e-12	1.27221e-11	-0.100099	0.02796	-0.154901	-0.0452977	0.000343472	0.00275876	-0.00306284	0.0273274	-0.0566245	0.0504988	0.91076	1	no
mh_p_pss_005	Mood, stress & psychiatric symptoms	Perceived Stress Scale	Parent	In the last month, how often have you felt that things were going your way? [Parent]	continuous	5923	1190	594	211	-0.106601	0.0122727	-0.130655	-0.0825463	3.75403e-18	3.99058e-17	-0.134718	0.0286398	-0.190852	-0.0785842	2.5527e-06	6.97457e-05	-0.00115316	0.0232457	-0.0467147	0.0444083	0.960435	1	no
mh_p_pss_006	Mood, stress & psychiatric symptoms	Perceived Stress Scale	Parent	In the last month, how often have you found that you could not cope with all the things that you had to do? [Parent]	continuous	5925	1190	594	211	0.0662624	0.0126608	0.0414472	0.0910775	1.66189e-07	4.62232e-07	0.0654982	0.0308914	0.00495111	0.126045	0.0339829	0.0876103	0.0122248	0.0239147	-0.034648	0.0590975	0.609223	0.993673	no
mh_p_pss_007	Mood, stress & psychiatric symptoms	Perceived Stress Scale	Parent	In the last month, how often have you been able to control irritations in your life? [Parent]	continuous	5922	1190	594	227	-0.0685728	0.0115903	-0.0912899	-0.0458558	3.29091e-09	1.10834e-08	-0.0772647	0.0255468	-0.127337	-0.0271929	0.002491	0.0119077	-0.0215604	0.0264223	-0.0733482	0.0302274	0.414505	0.823351	no
mh_p_pss_008	Mood, stress & psychiatric symptoms	Perceived Stress Scale	Parent	In the last month, how often have you felt that you were on top of things? [Parent]	continuous	5923	1190	594	225	-0.091972	0.0125004	-0.116473	-0.0674712	1.8736e-13	1.04849e-12	-0.105722	0.028911	-0.162388	-0.0490567	0.000255363	0.0022018	-0.0153396	0.0234039	-0.0612112	0.030532	0.512192	0.916513	no
mh_p_pss_009	Mood, stress & psychiatric symptoms	Perceived Stress Scale	Parent	In the last month, how often have you been angered because of things that were outside of your control? [Parent]	continuous	5924	1190	594	211	0.0398447	0.0122695	0.0157964	0.063893	0.00116445	0.00216694	0.0537312	0.0308226	-0.00668115	0.114143	0.0812919	0.17138	-0.022257	0.0215035	-0.0644038	0.0198898	0.30065	0.698882	no
mh_p_pss_010	Mood, stress & psychiatric symptoms	Perceived Stress Scale	Parent	In the last month, how often have you felt difficulties were piling up so high that you could not overcome them? [Parent]	continuous	5925	1190	594	199	0.0879876	0.012852	0.0627977	0.113177	7.5824e-12	3.38157e-11	0.107642	0.0310448	0.0467945	0.16849	0.000525671	0.00383625	0.0123275	0.0222647	-0.0313112	0.0559662	0.579798	0.970312	no
mh_p_ssrs_001	Social relationships & peer functioning	Short Social Responsiveness Scale	Parent	Is able to understand the meaning of other people's tone of voice and facial expressions.	continuous	6191	1259	628	421	0.0613447	0.00982861	0.0420806	0.0806088	4.33556e-10	1.61233e-09	0.0713863	0.0237356	0.0248644	0.117908	0.00263356	0.0124108	0.0448089	0.0389909	-0.0316133	0.121231	0.250468	0.629686	no
mh_p_ssrs_002	Social relationships & peer functioning	Short Social Responsiveness Scale	Parent	Would rather be alone than with others.	continuous	6191	1259	628	463	0.0624588	0.0107498	0.0413891	0.0835285	6.23965e-09	2.02876e-08	0.0783858	0.024703	0.0299679	0.126804	0.00150807	0.00834313	0.0771431	0.0482311	-0.0173899	0.171676	0.109721	0.402889	no
mh_p_ssrs_003	Social relationships & peer functioning	Short Social Responsiveness Scale	Parent	Avoids eye contact or has unusual eye contact.	continuous	6191	1259	628	252	0.0798602	0.010985	0.0583295	0.101391	3.59714e-13	1.92953e-12	0.0821906	0.022159	0.038759	0.125622	0.000207969	0.00191364	0.117762	0.0397259	0.0398991	0.195625	0.00303312	0.0451915	no
mh_p_ssrs_004	Social relationships & peer functioning	Short Social Responsiveness Scale	Parent	Has difficulty making friends, even when trying his or her best.	continuous	6191	1259	628	302	0.0799524	0.0111215	0.0581542	0.101751	6.52796e-13	3.3465e-12	0.110039	0.0225275	0.0658855	0.154193	1.03605e-06	3.59988e-05	0.117198	0.0463246	0.0264017	0.207994	0.0114086	0.110204	no
mh_p_ssrs_005	Social relationships & peer functioning	Short Social Responsiveness Scale	Parent	Has more difficulty than other children with changes in his or her routine.	continuous	6191	1259	628	317	0.104319	0.0115299	0.0817204	0.126918	1.4601e-19	1.96481e-18	0.110972	0.02259	0.0666957	0.155248	8.99448e-07	3.32367e-05	0.122548	0.0464066	0.0315915	0.213505	0.00827214	0.0887445	no
mh_p_ssrs_006	Social relationships & peer functioning	Short Social Responsiveness Scale	Parent	Is regarded by other children as odd or weird.	continuous	6191	1259	628	299	0.0907076	0.0114636	0.0682388	0.113176	2.51997e-15	1.79067e-14	0.109777	0.0237178	0.0632901	0.156264	3.68393e-06	9.31426e-05	0.105013	0.0458059	0.0152333	0.194793	0.0218733	0.158633	no
mh_p_ssrs_007	Social relationships & peer functioning	Short Social Responsiveness Scale	Parent	Has trouble keeping up with the flow of normal conversation.	continuous	6191	1259	628	206	0.0731442	0.0109692	0.0516446	0.0946437	2.59016e-11	1.08647e-10	0.0542379	0.021043	0.0129936	0.0954822	0.00995247	0.0339727	0.0464399	0.0467547	-0.0451993	0.138079	0.32058	0.720598	no
mh_p_ssrs_008	Social relationships & peer functioning	Short Social Responsiveness Scale	Parent	Has difficulty relating to peers.	continuous	6191	1259	628	294	0.0949864	0.0111985	0.0730373	0.116935	2.21219e-17	2.11309e-16	0.112857	0.0226387	0.0684851	0.157229	6.19185e-07	2.54108e-05	0.137003	0.0425114	0.053681	0.220326	0.00126969	0.0268712	no
mh_p_ssrs_009	Social relationships & peer functioning	Short Social Responsiveness Scale	Parent	Has an unusually narrow range of interests.	continuous	6191	1259	628	230	0.0801831	0.0108468	0.0589234	0.101443	1.44266e-13	8.25188e-13	0.0862028	0.0190922	0.0487821	0.123624	6.32948e-06	0.000140856	0.120734	0.0406392	0.0410813	0.200387	0.00296949	0.0448894	no
mh_p_ssrs_010	Social relationships & peer functioning	Short Social Responsiveness Scale	Parent	Seems overly sensitive to sounds, textures or smells.	continuous	6191	1259	628	260	0.0824887	0.0111366	0.0606609	0.104317	1.29216e-13	7.42752e-13	0.102427	0.0220911	0.0591285	0.145726	3.54235e-06	9.06219e-05	0.0883107	0.0426895	0.00463932	0.171982	0.0385765	0.223398	no
mh_p_ssrs_011	Social relationships & peer functioning	Short Social Responsiveness Scale	Parent	Concentrates too much on parts of things rather than seeing the whole picture. For example, if asked to describe what happened in a story, he or she may talk only about the kind of clothes the characters were wearing.	continuous	6191	1259	628	215	0.0920359	0.0112545	0.0699771	0.114095	2.89274e-16	2.2984e-15	0.0916744	0.0200631	0.0523506	0.130998	4.8936e-06	0.00011867	0.0733781	0.0410572	-0.00709405	0.15385	0.0739027	0.32158	no
mh_t_bpm__attn_001	Behavior & self-regulation	Brief Problem Monitor	Teacher	Acts too young for his/her age.	continuous	5839	1153	575	289	0.0612789	0.00954958	0.0425618	0.0799961	1.39054e-10	5.4224e-10	0.0653901	0.0216638	0.0229291	0.107851	0.00254109	0.0120723	-0.0112797	0.046433	-0.102288	0.0797289	0.808064	1	no
mh_t_bpm__attn_002	Behavior & self-regulation	Brief Problem Monitor	Teacher	Fails to finish things he/she starts.	continuous	5838	1153	575	383	0.105827	0.0106127	0.0850265	0.126628	2.0259e-23	4.76394e-22	0.105287	0.023778	0.0586825	0.151892	9.51412e-06	0.000186125	0.0330182	0.0391858	-0.0437859	0.109822	0.399448	0.812152	no
mh_t_bpm__attn_003	Behavior & self-regulation	Brief Problem Monitor	Teacher	Can't concentrate, can't pay attention for long.	continuous	5836	1151	574	411	0.0950237	0.0109383	0.0735847	0.116463	3.71309e-18	3.96517e-17	0.0792862	0.0239754	0.0322945	0.126278	0.000943057	0.00590002	-0.0115792	0.0410597	-0.0920562	0.0688977	0.777936	1	no
mh_t_bpm__attn_004	Behavior & self-regulation	Brief Problem Monitor	Teacher	Can't sit still, restless, or hyperactive.	continuous	5840	1151	574	311	0.05232	0.0101113	0.0325018	0.0721382	2.28653e-07	6.22578e-07	0.0286419	0.0206966	-0.0119234	0.0692072	0.166391	0.297968	0.049308	0.0391004	-0.0273288	0.125945	0.207287	0.567098	no
mh_t_bpm__attn_005	Behavior & self-regulation	Brief Problem Monitor	Teacher	Impulsive or acts without thinking.	continuous	5839	1151	574	315	0.0634699	0.00997736	0.0439143	0.0830255	1.99931e-10	7.64268e-10	0.0469646	0.0206197	0.00655009	0.0873792	0.0227467	0.0645939	0.041444	0.0422742	-0.0414135	0.124301	0.326908	0.726186	no
mh_t_bpm__attn_006	Behavior & self-regulation	Brief Problem Monitor	Teacher	Inattentive or easily distracted.	continuous	5748	1126	562	410	0.0885728	0.0108126	0.0673801	0.109765	2.57682e-16	2.08293e-15	0.0670199	0.0227928	0.022346	0.111694	0.00327793	0.0148175	-0.0263321	0.0388772	-0.102531	0.0498673	0.498207	0.899291	no
mh_t_bpm__ext_001	Behavior & self-regulation	Brief Problem Monitor	Teacher	Argues a lot.	continuous	5838	1151	574	269	0.0751645	0.0100489	0.0554687	0.0948604	7.43961e-14	4.38466e-13	0.0790757	0.0210963	0.037727	0.120425	0.000178023	0.0017055	0.134718	0.0384784	0.0593004	0.210136	0.00046328	0.0136754	no
mh_t_bpm__ext_002	Behavior & self-regulation	Brief Problem Monitor	Teacher	Destroys property belonging to others.	continuous	5841	1153	575	65	0.031319	0.00892438	0.0138273	0.0488108	0.000449153	0.000885376	0.0196837	0.017359	-0.0143399	0.0537074	0.256827	0.408398	0.0232583	0.0384531	-0.0521097	0.0986263	0.54528	0.939821	no
mh_t_bpm__ext_003	Behavior & self-regulation	Brief Problem Monitor	Teacher	Disobedient at school.	continuous	5840	1153	575	190	0.0719219	0.00959373	0.0531182	0.0907256	6.54133e-14	3.88475e-13	0.0604243	0.0227156	0.0159017	0.104947	0.00781327	0.0285546	0.0655107	0.0397802	-0.0124585	0.14348	0.0995956	0.382605	no
mh_t_bpm__ext_004	Behavior & self-regulation	Brief Problem Monitor	Teacher	Stubborn, sullen, or irritable.	continuous	5840	1153	575	248	0.0929367	0.0105541	0.0722506	0.113623	1.30001e-18	1.48937e-17	0.0972766	0.0217806	0.0545867	0.139967	7.9618e-06	0.000164027	0.0970842	0.0384422	0.0217375	0.172431	0.0115547	0.110697	no
mh_t_bpm__ext_005	Behavior & self-regulation	Brief Problem Monitor	Teacher	Temper tantrums or hot temper.	continuous	5840	1153	575	132	0.0681631	0.0105209	0.0475422	0.0887841	9.24374e-11	3.67226e-10	0.0644731	0.0195904	0.026076	0.10287	0.000998102	0.00613082	0.0571128	0.0366715	-0.0147634	0.128989	0.119372	0.419785	no
mh_t_bpm__ext_006	Behavior & self-regulation	Brief Problem Monitor	Teacher	Threatens people.	continuous	5839	1151	574	75	0.0604069	0.0102104	0.0403945	0.0804194	3.29455e-09	1.10834e-08	0.0600008	0.0220762	0.0167314	0.10327	0.00656989	0.02518	0.0478218	0.0358061	-0.0223581	0.118002	0.181687	0.532704	no
mh_t_bpm__int_001	Behavior & self-regulation	Brief Problem Monitor	Teacher	Feels worthless or inferior.	continuous	5832	1149	573	257	0.103581	0.00968925	0.0845905	0.122572	1.12941e-26	4.86902e-25	0.10728	0.021657	0.0648322	0.149728	7.28557e-07	2.87471e-05	0.102258	0.0391897	0.0254462	0.17907	0.00907258	0.09429	no
mh_t_bpm__int_002	Behavior & self-regulation	Brief Problem Monitor	Teacher	Too fearful or anxious.	continuous	5839	1151	574	327	0.0826855	0.00994737	0.0631887	0.102182	9.38613e-17	8.24563e-16	0.0792782	0.0221227	0.0359177	0.122639	0.000338934	0.00273971	0.0257974	0.0430538	-0.0585879	0.110183	0.549045	0.941914	no
mh_t_bpm__int_003	Behavior & self-regulation	Brief Problem Monitor	Teacher	Feels too guilty.	continuous	5834	1149	573	172	0.0558794	0.00912149	0.0380013	0.0737576	9.00403e-10	3.17116e-09	0.0498987	0.0198791	0.0109356	0.0888618	0.0120696	0.0395747	0.0308017	0.0320833	-0.0320815	0.093685	0.337027	0.740187	no
mh_t_bpm__int_004	Behavior & self-regulation	Brief Problem Monitor	Teacher	Self-conscious or easily embarrassed.	continuous	5835	1153	575	434	0.0844028	0.00982603	0.0651437	0.103662	8.71909e-18	8.78703e-17	0.0819212	0.0233124	0.036229	0.127614	0.000441305	0.00337265	0.0267899	0.0432152	-0.0579119	0.111492	0.535311	0.933638	no
mh_t_bpm__int_005	Behavior & self-regulation	Brief Problem Monitor	Teacher	Unhappy, sad, or depressed.	continuous	5836	1153	575	255	0.119025	0.00978394	0.0998482	0.138201	4.7557e-34	6.51251e-32	0.121141	0.0219336	0.0781511	0.164131	3.33101e-08	2.87207e-06	0.057078	0.0397157	-0.0207648	0.134921	0.150672	0.479426	no
mh_t_bpm__int_006	Behavior & self-regulation	Brief Problem Monitor	Teacher	Worries.	continuous	5836	1153	575	442	0.0853983	0.00975927	0.0662701	0.104526	2.12443e-18	2.35508e-17	0.075034	0.0213206	0.0332456	0.116822	0.00043266	0.00333521	0.0341983	0.0414472	-0.0470382	0.115435	0.409312	0.821028	no
mh_y_bpm__attn_001	Behavior & self-regulation	Brief Problem Monitor	Youth	I act too young for my age.	continuous	6280	1266	631	488	0.0526639	0.00856186	0.0358827	0.0694451	7.70016e-10	2.74517e-09	0.0716439	0.0192084	0.0339954	0.109292	0.00019162	0.00179875	0.0395708	0.0346273	-0.0282987	0.10744	0.253137	0.632977	no
mh_y_bpm__attn_002	Behavior & self-regulation	Brief Problem Monitor	Youth	I fail to finish things I start.	continuous	6282	1266	631	563	0.0825062	0.00809649	0.0666371	0.0983753	2.18934e-24	5.99622e-23	0.0898486	0.0169565	0.0566139	0.123083	1.16584e-07	6.95919e-06	0.0510588	0.0298095	-0.00736786	0.109486	0.0867428	0.353037	no
mh_y_bpm__attn_003	Behavior & self-regulation	Brief Problem Monitor	Youth	I have trouble concentrating or paying attention.	continuous	6283	1266	631	589	0.110407	0.00876808	0.0932217	0.127593	2.3386e-36	4.53689e-34	0.116979	0.0183723	0.0809693	0.152989	1.92595e-10	7.23241e-08	0.0528816	0.0338473	-0.0134591	0.119222	0.118204	0.418204	no
mh_y_bpm__attn_004	Behavior & self-regulation	Brief Problem Monitor	Youth	I have trouble sitting still.	continuous	6284	1266	631	586	0.0994148	0.0092046	0.0813738	0.117456	3.42136e-27	1.65936e-25	0.0907054	0.0191083	0.053253	0.128158	2.06558e-06	6.08692e-05	0.027167	0.0348032	-0.0410474	0.0953813	0.435045	0.843809	no
mh_y_bpm__attn_005	Behavior & self-regulation	Brief Problem Monitor	Youth	I act without stopping to think.	continuous	6283	1266	631	555	0.0690314	0.00872905	0.0519224	0.0861403	2.61059e-15	1.83609e-14	0.0602998	0.0187166	0.0236153	0.0969843	0.00127417	0.00734227	0.0627978	0.0335246	-0.00291049	0.128506	0.061043	0.288953	no
mh_y_bpm__attn_006	Behavior & self-regulation	Brief Problem Monitor	Youth	I am inattentive or easily distracted.	continuous	6284	1266	631	577	0.0984272	0.00896141	0.0808629	0.115992	4.59018e-28	2.42862e-26	0.109789	0.0192049	0.0721472	0.14743	1.08607e-08	1.68558e-06	0.0500194	0.0347653	-0.0181206	0.118159	0.150215	0.479041	no
mh_y_bpm__ext_001	Behavior & self-regulation	Brief Problem Monitor	Youth	I argue a lot.	continuous	6284	1266	631	581	0.0872179	0.00880433	0.0699614	0.104474	3.91047e-23	8.75343e-22	0.0892824	0.0190751	0.0518953	0.12667	2.86062e-06	7.48427e-05	0.090484	0.0347677	0.0223393	0.158629	0.00925385	0.0957465	no
mh_y_bpm__ext_002	Behavior & self-regulation	Brief Problem Monitor	Youth	I destroy things belonging to others.	continuous	6283	1266	631	144	0.0242465	0.00700172	0.0105232	0.0379699	0.000534303	0.00104175	0.0225775	0.0184332	-0.0135517	0.0587066	0.220642	0.364552	-0.0288309	0.0463961	-0.119767	0.0621055	0.534331	0.933638	no
mh_y_bpm__ext_003	Behavior & self-regulation	Brief Problem Monitor	Youth	I disobey my parents.	continuous	6283	1266	631	452	0.0717561	0.00861059	0.0548793	0.0886328	7.85075e-17	7.00251e-16	0.0440413	0.0192445	0.00632213	0.0817604	0.0221074	0.063304	0.0750199	0.0335465	0.00926871	0.140771	0.0253325	0.176042	no
mh_y_bpm__ext_004	Behavior & self-regulation	Brief Problem Monitor	Youth	I disobey at school. Please select "Not True" if you are not in school at the time of this assessment.	continuous	6284	1266	631	246	0.0505384	0.00724377	0.0363406	0.0647362	3.01955e-12	1.43167e-11	0.0195639	0.0154559	-0.0107297	0.0498575	0.205589	0.347575	0.0132394	0.0260139	-0.0377479	0.0642266	0.610798	0.993673	no
mh_y_bpm__ext_005	Behavior & self-regulation	Brief Problem Monitor	Youth	I am stubborn	continuous	6284	1266	631	564	0.0658301	0.00948239	0.0472446	0.0844156	3.85622e-12	1.79905e-11	0.0842984	0.0207129	0.043701	0.124896	4.70447e-05	0.000610629	0.0551535	0.0318449	-0.00726247	0.117569	0.0832838	0.346889	no
mh_y_bpm__ext_006	Behavior & self-regulation	Brief Problem Monitor	Youth	I have a hot temper.	continuous	6284	1266	631	535	0.0964574	0.00908871	0.0786435	0.114271	2.59626e-26	1.02442e-24	0.106522	0.0197781	0.0677571	0.145287	7.20956e-08	4.82891e-06	0.102514	0.0387853	0.0264948	0.178533	0.0082147	0.0885362	no
mh_y_bpm__ext_007	Behavior & self-regulation	Brief Problem Monitor	Youth	I threaten to hurt people.	continuous	6284	1266	631	183	0.0421657	0.00773783	0.0269996	0.0573319	5.05695e-08	1.48832e-07	0.0474942	0.0204648	0.00738314	0.0876053	0.0202992	0.0597427	0.00347889	0.0360065	-0.0670939	0.0740517	0.923029	1	no
mh_y_bpm__int_001	Behavior & self-regulation	Brief Problem Monitor	Youth	I feel worthless or inferior.	continuous	6283	1266	631	393	0.0936411	0.00822699	0.0775162	0.109766	5.12936e-30	4.42265e-28	0.076176	0.016778	0.0432912	0.109061	5.619e-06	0.000128245	0.1159	0.0294765	0.0581257	0.173674	8.42654e-05	0.00478463	no
mh_y_bpm__int_002	Behavior & self-regulation	Brief Problem Monitor	Youth	I am too fearful or anxious.	continuous	6284	1266	631	546	0.0972694	0.00808032	0.0814319	0.113107	2.24848e-33	2.90804e-31	0.0869925	0.0165829	0.0544901	0.119495	1.55503e-07	8.55535e-06	0.0995489	0.0303147	0.040132	0.158966	0.00102401	0.0228337	no
mh_y_bpm__int_003	Behavior & self-regulation	Brief Problem Monitor	Youth	I feel too guilty.	continuous	6284	1266	631	430	0.0790838	0.00816495	0.0630805	0.0950871	3.46588e-22	6.40363e-21	0.0472868	0.0166713	0.0146111	0.0799625	0.0045622	0.0190679	0.04441	0.0307893	-0.015937	0.104757	0.149194	0.477294	no
mh_y_bpm__int_004	Behavior & self-regulation	Brief Problem Monitor	Youth	I am self-conscious or easily embarrassed.	continuous	6284	1266	631	575	0.0920526	0.00869294	0.0750144	0.109091	3.33919e-26	1.29561e-24	0.0738468	0.0193457	0.0359293	0.111764	0.000134958	0.00136601	0.0802838	0.0346019	0.0124641	0.148103	0.0203293	0.151688	no
mh_y_bpm__int_005	Behavior & self-regulation	Brief Problem Monitor	Youth	I am unhappy, sad, or depressed.	continuous	6284	1266	631	438	0.100443	0.00808649	0.084594	0.116293	2.00653e-35	3.11413e-33	0.0785224	0.017402	0.0444146	0.11263	6.41356e-06	0.000140856	0.072531	0.0321942	0.00943031	0.135632	0.0242642	0.170656	no
mh_y_bpm__int_006	Behavior & self-regulation	Brief Problem Monitor	Youth	I worry a lot.	continuous	6284	1266	631	568	0.110727	0.00863608	0.0938003	0.127654	1.2437e-37	3.61917e-35	0.0659192	0.0181618	0.0303222	0.101516	0.000283904	0.00236892	0.0585766	0.0335633	-0.00720749	0.124361	0.0809402	0.339855	no
mh_y_bisbas__bas__dr_001	Behavior & self-regulation	Behavioral Inhibition/Behavioral Activation Scales	Youth	When I want something, I usually go all the way to get it.	continuous	6321	1270	633	557	-0.00383188	0.00883304	-0.0211446	0.0134809	0.664425	0.713131	0.00884374	0.019486	-0.0293487	0.0470362	0.649935	0.809794	0.0128903	0.037285	-0.0601883	0.0859688	0.729551	1	no
mh_y_bisbas__bas__dr_002	Behavior & self-regulation	Behavioral Inhibition/Behavioral Activation Scales	Youth	I do everything to get the things that I want.	continuous	6321	1270	633	553	0.00908156	0.00887218	-0.0083079	0.026471	0.306024	0.378949	0.0256472	0.0196697	-0.0129053	0.0641997	0.192269	0.332049	0.0197206	0.0349063	-0.0486957	0.0881369	0.572102	0.963715	no
mh_y_bisbas__bas__dr_003	Behavior & self-regulation	Behavioral Inhibition/Behavioral Activation Scales	Youth	When I see an opportunity to get something I want, I go for it right away.	continuous	6321	1270	633	534	0.0125796	0.0086126	-0.00430112	0.0294603	0.144125	0.195298	0.0242039	0.0178566	-0.0107951	0.0592029	0.175273	0.309351	0.00456938	0.0348379	-0.0637129	0.0728516	0.895648	1	no
mh_y_bisbas__bas__dr_004	Behavior & self-regulation	Behavioral Inhibition/Behavioral Activation Scales	Youth	Nobody can stop me when I want something.	continuous	6321	1270	633	481	0.00200906	0.00882159	-0.0152813	0.0192994	0.819846	0.846762	0.00698646	0.0194674	-0.0311696	0.0451425	0.719684	0.87173	-0.06344	0.0316295	-0.125434	-0.00144617	0.0448859	0.241327	no
mh_y_bisbas__bas__fs_001	Behavior & self-regulation	Behavioral Inhibition/Behavioral Activation Scales	Youth	I often do things for no other reason than they might be fun.	continuous	6321	1270	633	534	0.0205211	0.00861212	0.00364136	0.0374009	0.0171807	0.028127	0.00513098	0.0184187	-0.0309697	0.0412317	0.780572	0.9173	-0.0305363	0.0368599	-0.102782	0.0417091	0.40742	0.819062	no
mh_y_bisbas__bas__fs_002	Behavior & self-regulation	Behavioral Inhibition/Behavioral Activation Scales	Youth	I crave excitement and new sensations.	continuous	6321	1270	633	553	0.00875571	0.00896066	-0.00880718	0.0263186	0.328506	0.402083	0.0114099	0.0191655	-0.0261545	0.0489743	0.551619	0.725109	-0.0118036	0.0359701	-0.0823049	0.0586978	0.742798	1	no
mh_y_bisbas__bas__fs_003	Behavior & self-regulation	Behavioral Inhibition/Behavioral Activation Scales	Youth	I am always willing to try something new, when I think it will be fun.	continuous	6321	1270	633	540	-0.0241403	0.0087093	-0.0412106	-0.00707009	0.00557497	0.00958533	-0.0228249	0.0177843	-0.0576821	0.0120324	0.199342	0.3408	-0.034271	0.0372237	-0.10723	0.0386875	0.357219	0.766457	no
mh_y_bisbas__bas__fs_004	Behavior & self-regulation	Behavioral Inhibition/Behavioral Activation Scales	Youth	I often do things on the spur of the moment.	continuous	6321	1270	633	559	0.0213186	0.00878838	0.0040934	0.0385439	0.0152758	0.0251144	0.0105555	0.0173859	-0.0235208	0.0446319	0.543762	0.717212	0.0333503	0.0379512	-0.041034	0.107735	0.379527	0.793053	no
mh_y_bisbas__bas__rr_001	Behavior & self-regulation	Behavioral Inhibition/Behavioral Activation Scales	Youth	I feel excited and full of energy when I get something that I want.	continuous	6321	1270	633	524	0.00150176	0.00861254	-0.0153788	0.0183823	0.861576	0.881648	0.0116143	0.0199507	-0.0274892	0.0507177	0.560467	0.733427	0.00305427	0.0320519	-0.0597675	0.065876	0.924083	1	no
mh_y_bisbas__bas__rr_002	Behavior & self-regulation	Behavioral Inhibition/Behavioral Activation Scales	Youth	I get thrilled when good things happen to me.	continuous	6321	1270	633	517	-0.00459705	0.00905807	-0.0223509	0.0131568	0.611798	0.673093	-0.00103571	0.0211979	-0.0425835	0.0405121	0.961032	1	-0.028405	0.0383547	-0.10358	0.0467702	0.458944	0.863022	no
mh_y_bisbas__bas__rr_003	Behavior & self-regulation	Behavioral Inhibition/Behavioral Activation Scales	Youth	When I am doing well at something, I like to keep doing this.	continuous	6321	1270	633	510	-0.0343011	0.0085571	-0.051073	-0.0175291	6.11076e-05	0.000133201	-0.034111	0.0201838	-0.0736713	0.00544928	0.0910246	0.187693	-0.056599	0.0348868	-0.124977	0.011779	0.104726	0.391738	no
mh_y_bisbas__bas__rr_004	Behavior & self-regulation	Behavioral Inhibition/Behavioral Activation Scales	Youth	It would excite me to win a contest.	continuous	6321	1270	633	522	-0.0348723	0.00868803	-0.0519009	-0.0178438	5.97396e-05	0.000130463	-0.00856323	0.0185854	-0.0449907	0.0278642	0.644978	0.805963	0.0137022	0.0381947	-0.0611594	0.0885639	0.719784	1	no
mh_y_bisbas__bas__rr_005	Behavior & self-regulation	Behavioral Inhibition/Behavioral Activation Scales	Youth	I get really excited when I see an opportunity to get something I like.	continuous	6321	1270	633	532	-0.00772953	0.00881985	-0.0250164	0.00955738	0.380824	0.453947	0.0112909	0.0208143	-0.029505	0.0520868	0.587502	0.758151	-0.00642385	0.0388115	-0.0824944	0.0696467	0.868539	1	no
mh_y_bisbas__bis_001	Behavior & self-regulation	Behavioral Inhibition/Behavioral Activation Scales	Youth	I usually get very tense when I think something unpleasant is going to happen.	continuous	6321	1270	633	539	0.0503695	0.00876669	0.0331868	0.0675522	9.16211e-09	2.92183e-08	0.0223962	0.0186292	-0.0141172	0.0589095	0.229284	0.374315	-0.0260422	0.0319057	-0.0885773	0.036493	0.414373	0.823351	no
mh_y_bisbas__bis_002	Behavior & self-regulation	Behavioral Inhibition/Behavioral Activation Scales	Youth	I worry about making mistakes.	continuous	6321	1270	633	532	0.0443251	0.00869565	0.0272817	0.0613686	3.44369e-07	9.22544e-07	0.0435116	0.0190889	0.00609733	0.0809258	0.0226423	0.0645051	0.0112651	0.0346695	-0.0566871	0.0792174	0.745235	1	no
mh_y_bisbas__bis_003	Behavior & self-regulation	Behavioral Inhibition/Behavioral Activation Scales	Youth	I am hurt when people scold me or tell me that I do something wrong.	continuous	6321	1270	633	564	0.0204728	0.00916466	0.00251008	0.0384355	0.0254905	0.0404237	0.0176114	0.0204348	-0.0224408	0.0576635	0.388779	0.557398	0.0261787	0.0346762	-0.0417867	0.0941441	0.450281	0.856331	no
mh_y_bisbas__bis_004	Behavior & self-regulation	Behavioral Inhibition/Behavioral Activation Scales	Youth	I feel pretty upset when I think that someone is angry with me.	continuous	6321	1270	633	556	0.0297053	0.00894502	0.0121731	0.0472376	0.00089734	0.00169562	0.0210626	0.0200995	-0.0183325	0.0604577	0.294678	0.451917	0.0395529	0.0391349	-0.0371515	0.116257	0.312169	0.708889	no
mh_y_bisbas__bis_005	Behavior & self-regulation	Behavioral Inhibition/Behavioral Activation Scales	Youth	I do not become fearful or nervous, even when something bad happens to me. [Youth]	continuous	6321	1270	633	541	0.0110591	0.00762196	-0.00387992	0.0259982	0.146792	0.198552	0.0201449	0.0161691	-0.0115464	0.0518363	0.212803	0.357178	-0.0469709	0.0318066	-0.109312	0.0153702	0.139739	0.458187	no
mh_y_bisbas__bis_006	Behavior & self-regulation	Behavioral Inhibition/Behavioral Activation Scales	Youth	I feel worried when I have done poorly at something.	continuous	6321	1270	633	543	0.0160334	0.00883968	-0.00129233	0.0333592	0.069708	0.100983	0.0225799	0.0205709	-0.017739	0.0628988	0.272351	0.426668	0.0252312	0.036587	-0.0464792	0.0969417	0.490431	0.892107	no
mh_y_bisbas__bis_007	Behavior & self-regulation	Behavioral Inhibition/Behavioral Activation Scales	Youth	I am very fearful compared to my friends.	continuous	6321	1270	633	512	0.0715652	0.00899491	0.0539351	0.0891952	1.77423e-15	1.27877e-14	0.0497975	0.0192829	0.0120029	0.0875921	0.00980976	0.0336527	0.0870936	0.0354392	0.0176329	0.156554	0.0139887	0.119288	no
mh_y_cb_001a	Social relationships & peer functioning	Cyberbullying	Youth	Have you ever been cyberbullied, where someone was trying on purpose to harm you or be mean to you online, in texts, or group texts, or on social media (like Instagram or Snapchat)?	binary	6118	1230	614	229	0.120408	0.0115612	0.0977477	0.143068	2.1231e-25	6.96137e-24	0.097219	0.0229675	0.0522027	0.142235	2.30703e-05	0.000353165	0.031289	0.0360201	-0.0393103	0.101888	0.385035	0.798146	no
mh_y_cb_001b	Social relationships & peer functioning	Cyberbullying	Youth	Have you ever cyberbullied someone, where you purposefully tried to harm another person or be mean to them online, in texts or group texts, or on social media (like Instagram or Snapchat)?	binary	6119	1230	614	57	0.0525161	0.0109531	0.031048	0.0739841	1.62971e-06	4.08391e-06	0.039301	0.0221348	-0.0040831	0.0826852	0.0758097	0.163867	0.0201516	0.0399403	-0.0581315	0.0984346	0.613881	0.995402	no
mh_y_cb_001a__01	Social relationships & peer functioning	Cyberbullying	Youth	Have you ever been cyberbullied: Has this happened to you in the past 12 months?	binary	6118	1230	614	181	0.0914502	0.00931463	0.0731935	0.109707	9.42826e-23	1.99536e-21	0.0648307	0.0162627	0.0329557	0.0967056	6.70668e-05	0.000799166	0.0284561	0.0291732	-0.0287235	0.0856356	0.329354	0.729529	no
mh_y_cb_001a__01__01	Social relationships & peer functioning	Cyberbullying	Youth	Have you ever been cyberbullied: How often in the past 12 months?	continuous	6118	1230	614	186	0.0941245	0.0098874	0.0747452	0.113504	1.73788e-21	2.95313e-20	0.0671299	0.0150516	0.0376287	0.0966311	8.19707e-06	0.000165497	0.0192342	0.0305726	-0.0406881	0.0791564	0.529263	0.930607	no
mh_y_cb_001a__02	Social relationships & peer functioning	Cyberbullying	Youth	Have you ever been cyberbullied: Did they have more power, strength, or social influence than you? This could be because they were bigger, had more friends, were more popular, or had more power than you in another way?	binary	6074	1214	606	105	0.0790249	0.00955961	0.060288	0.0977617	1.37907e-16	1.1717e-15	0.0659877	0.0170684	0.0325336	0.0994418	0.000110605	0.00115986	0.0908048	0.0295217	0.0329422	0.148667	0.00209896	0.0373005	no
mh_y_cb_001b__01	Social relationships & peer functioning	Cyberbullying	Youth	Have you ever cyberbullied someone: Have you done this in the past 12 months?	binary	6119	1230	614	40	0.0295876	0.00727717	0.0153243	0.0438508	4.78657e-05	0.000105823	0.0103029	0.0159611	-0.0209808	0.0415865	0.518603	0.691471	0.0120069	0.0375803	-0.0616505	0.0856643	0.749348	1	no
mh_y_cb_001b__01__01	Social relationships & peer functioning	Cyberbullying	Youth	Have you ever cyberbullied someone: How often in the past 12 months?	continuous	6119	1230	614	40	0.0278206	0.00758101	0.0129618	0.0426794	0.000242764	0.000491866	0.0190349	0.0184004	-0.0170298	0.0550996	0.30091	0.459357	0.0122888	0.0371972	-0.0606177	0.0851953	0.741122	1	no
mh_y_cb_001b__02	Social relationships & peer functioning	Cyberbullying	Youth	Have you ever cyberbullied someone: Did you have more power, strength, or social influence than the person you were cyberbullying? This could be because you were bigger than this person, had more friends, were more popular, or had more power than that person in another way?	binary	6115	1228	613	23	0.0121584	0.00674829	-0.00106822	0.0253851	0.0715917	0.103344	0.00344519	0.0168374	-0.0295561	0.0364465	0.837873	0.960101	-0.0173555	0.037498	-0.0908516	0.0561406	0.64348	1	no
mh_y_erq__reapp_001	Behavior & self-regulation	Emotion Regulation Questionnaire	Youth	When I want to feel less bad (e.g., sad, angry, worried) about something, I think about something different.	continuous	6010	1204	601	538	-0.0184102	0.00860306	-0.0352723	-0.00154824	0.0323577	0.0503871	-0.0328506	0.018015	-0.0681601	0.00245884	0.0682259	0.150123	-0.0487272	0.038583	-0.12435	0.0268956	0.206619	0.567098	no
mh_y_erq__reapp_002	Behavior & self-regulation	Emotion Regulation Questionnaire	Youth	When I want to feel happier about something, I change the way I'm thinking about it	continuous	6009	1204	601	527	-0.042927	0.00908547	-0.0607345	-0.0251194	2.3035e-06	5.67466e-06	-0.0228661	0.019218	-0.0605334	0.0148011	0.234114	0.381665	0.000896195	0.0414811	-0.0804068	0.0821992	0.982763	1	no
mh_y_erq__reapp_003	Behavior & self-regulation	Emotion Regulation Questionnaire	Youth	When I want to feel less bad (e.g., sad, angry, worried) about something, I change the way I'm thinking about it.	continuous	6009	1204	601	517	-0.039931	0.00896163	-0.0574958	-0.0223662	8.35895e-06	1.96761e-05	-0.0208523	0.0184344	-0.0569837	0.0152791	0.257987	0.409614	-0.0655862	0.0398086	-0.143611	0.0124386	0.0994473	0.382605	no
mh_y_erq__suppr_001	Behavior & self-regulation	Emotion Regulation Questionnaire	Youth	I keep my feelings to myself	continuous	6010	1204	601	538	0.0350313	0.00953481	0.016343	0.0537195	0.000238746	0.000485225	0.0214264	0.0208015	-0.0193444	0.0621973	0.302989	0.461195	-0.017348	0.0417239	-0.0991269	0.0644309	0.677571	1	no
mh_y_erq__suppr_002	Behavior & self-regulation	Emotion Regulation Questionnaire	Youth	I control my feelings by not showing them	continuous	6009	1204	601	528	0.0330295	0.00983004	0.0137626	0.0522964	0.000779262	0.00148213	0.0302462	0.0209914	-0.010897	0.0713894	0.149617	0.273197	0.0313313	0.0411864	-0.0493941	0.112057	0.446825	0.854586	no
mh_y_erq__suppr_003	Behavior & self-regulation	Emotion Regulation Questionnaire	Youth	When I'm feeling bad (e.g., sad, angry, worried), I'm careful not to show it	continuous	6009	1204	601	538	0.0278653	0.00992892	0.00840463	0.047326	0.00500862	0.00869505	0.011087	0.0217556	-0.031554	0.0537279	0.610322	0.776834	0.0140203	0.0419318	-0.068166	0.0962066	0.738109	1	no
mh_y_pai_001	Mood, stress & psychiatric symptoms	NIH Toolbox - Positive Affect Items	Youth	I felt attentive (that is, alert or able to pay attention).	continuous	6285	1266	631	588	-0.0789299	0.00713438	-0.0929133	-0.0649465	1.88975e-28	1.09984e-26	-0.0733692	0.0161394	-0.105002	-0.0417361	5.46799e-06	0.000126035	-0.000875616	0.0288703	-0.0574614	0.0557102	0.975804	1	no
mh_y_pai_002	Mood, stress & psychiatric symptoms	NIH Toolbox - Positive Affect Items	Youth	I felt delighted.	continuous	6285	1266	631	584	-0.0770764	0.00785344	-0.0924692	-0.0616837	9.76588e-23	2.04819e-21	-0.0546497	0.0171457	-0.0882552	-0.0210441	0.00143573	0.00811257	-0.0729586	0.030814	-0.133354	-0.0125631	0.0178987	0.14319	no
mh_y_pai_003	Mood, stress & psychiatric symptoms	NIH Toolbox - Positive Affect Items	Youth	I felt calm.	continuous	6285	1266	631	570	-0.0818684	0.00731675	-0.0962093	-0.0675276	4.60643e-29	3.06393e-27	-0.0811908	0.0161864	-0.112916	-0.0494656	5.27573e-07	2.40822e-05	-0.100317	0.0285316	-0.156239	-0.0443946	0.000438138	0.0136754	no
mh_y_pai_004	Mood, stress & psychiatric symptoms	NIH Toolbox - Positive Affect Items	Youth	I felt at ease	continuous	6284	1266	631	582	-0.0805562	0.00726523	-0.0947961	-0.0663164	1.43595e-28	8.79711e-27	-0.0767935	0.0160489	-0.108249	-0.0453377	1.71012e-06	5.37994e-05	-0.0926428	0.0280452	-0.147611	-0.0376742	0.000955418	0.0220219	no
mh_y_pai_005	Mood, stress & psychiatric symptoms	NIH Toolbox - Positive Affect Items	Youth	I felt enthusiastic	continuous	6285	1266	631	588	-0.0743678	0.00767653	-0.0894138	-0.0593218	3.40139e-22	6.33475e-21	-0.0740514	0.0164262	-0.106247	-0.0418561	6.54016e-06	0.000142294	-0.0971079	0.0298898	-0.155692	-0.0385239	0.00115865	0.0249754	no
mh_y_pai_006	Mood, stress & psychiatric symptoms	NIH Toolbox - Positive Affect Items	Youth	I felt interested.	continuous	6285	1266	631	584	-0.0666347	0.00739121	-0.0811215	-0.052148	1.96151e-19	2.57988e-18	-0.0511365	0.0164998	-0.0834761	-0.0187968	0.00194033	0.0101124	-0.0405681	0.032484	-0.104237	0.0231005	0.211714	0.573389	no
mh_y_pai_007	Mood, stress & psychiatric symptoms	NIH Toolbox - Positive Affect Items	Youth	I felt confident.	continuous	6285	1266	631	586	-0.0882542	0.00761383	-0.103177	-0.0733311	4.56143e-31	4.79911e-29	-0.0778316	0.0162967	-0.109773	-0.04589	1.78905e-06	5.48013e-05	-0.118152	0.0293605	-0.175699	-0.0606058	5.71709e-05	0.00379616	no
mh_y_pai_008	Mood, stress & psychiatric symptoms	NIH Toolbox - Positive Affect Items	Youth	I felt energetic.	continuous	6285	1266	631	583	-0.075834	0.00759437	-0.0907189	-0.060949	1.76313e-23	4.3206e-22	-0.0482965	0.0159197	-0.0794992	-0.0170939	0.00241529	0.0116822	-0.0784611	0.0298955	-0.137056	-0.0198659	0.00867735	0.0916426	no
mh_y_pai_009	Mood, stress & psychiatric symptoms	NIH Toolbox - Positive Affect Items	Youth	I felt able to concentrate.	continuous	6285	1266	631	585	-0.100191	0.007779	-0.115437	-0.0849437	5.86206e-38	1.94955e-35	-0.0989349	0.0171728	-0.132594	-0.0652762	8.35464e-09	1.38926e-06	-0.0759583	0.0313379	-0.137381	-0.0145359	0.0153572	0.12723	no
mh_y_peq__overt__agg_001	Social relationships & peer functioning	Peer Experiences Questionnaire	Youth	I chased a kid like I was really trying to hurt them.	continuous	6119	1230	614	156	0.0476798	0.00803184	0.0319374	0.0634222	2.91446e-09	9.87608e-09	0.0334077	0.0174177	-0.000730921	0.0675464	0.0551065	0.126812	-0.0184509	0.0313096	-0.0798177	0.0429158	0.555656	0.948363	no
mh_y_peq__overt__agg_002	Social relationships & peer functioning	Peer Experiences Questionnaire	Youth	I threatened to hurt or beat up another kid.	continuous	6119	1230	614	216	0.0706117	0.00905863	0.0528568	0.0883666	6.44225e-15	4.35975e-14	0.0473925	0.0190282	0.0100973	0.0846877	0.012751	0.0410537	0.0656744	0.0360099	-0.0049049	0.136254	0.0681838	0.305254	no
mh_y_peq__overt__agg_003	Social relationships & peer functioning	Peer Experiences Questionnaire	Youth	I hit, kicked, or pushed another kid in a mean way.	continuous	6119	1230	614	270	0.0556675	0.00881355	0.038393	0.0729421	2.68197e-10	1.01854e-09	0.0314973	0.0156191	0.000883935	0.0621107	0.043738	0.106175	0.022164	0.0316891	-0.0399466	0.0842746	0.484289	0.887465	no
mh_y_peq__overt__vict_001	Social relationships & peer functioning	Peer Experiences Questionnaire	Youth	A kid chased me like they were really trying to hurt me.	continuous	6119	1230	614	283	0.06976	0.00805081	0.0539805	0.0855396	4.5162e-18	4.77896e-17	0.0589554	0.0150253	0.0295059	0.088405	8.71826e-05	0.000975775	0.043273	0.0296851	-0.0149098	0.101456	0.144914	0.467905	no
mh_y_peq__overt__vict_002	Social relationships & peer functioning	Peer Experiences Questionnaire	Youth	A kid threatened to hurt or beat me up.	continuous	6119	1230	614	358	0.108812	0.00905192	0.0910707	0.126554	2.75847e-33	3.3293e-31	0.0988383	0.0177082	0.0641302	0.133546	2.38466e-08	2.30716e-06	0.0990655	0.0314172	0.0374877	0.160643	0.0016148	0.0324073	no
mh_y_peq__overt__vict_003	Social relationships & peer functioning	Peer Experiences Questionnaire	Youth	A kid hit, kicked, or pushed me in a mean way.	continuous	6119	1230	614	341	0.0783593	0.00855285	0.0615957	0.0951229	5.10486e-20	7.42757e-19	0.0584696	0.0159133	0.0272796	0.0896597	0.000238534	0.00208949	0.0613727	0.031829	-0.00101212	0.123757	0.0538301	0.273002	no
mh_y_peq__rel__agg_001	Social relationships & peer functioning	Peer Experiences Questionnaire	Youth	I left another kid out of an activity or conversation that they really wanted to be included in.	continuous	6119	1230	614	493	0.00975582	0.00863759	-0.00717385	0.0266855	0.258703	0.326724	0.0297272	0.0194833	-0.00846013	0.0679145	0.127066	0.241477	0.043971	0.0335066	-0.021702	0.109644	0.189417	0.545107	no
mh_y_peq__rel__agg_002	Social relationships & peer functioning	Peer Experiences Questionnaire	Youth	I did not invite a kid to a party or other social event even though I knew the kid wanted to go.	continuous	6119	1230	614	290	0.00797916	0.00839726	-0.00847947	0.0244378	0.342006	0.416853	0.00697738	0.0175923	-0.0275035	0.0414583	0.691651	0.847009	0.0300864	0.0312355	-0.0311352	0.0913081	0.335441	0.737993	no
mh_y_peq__rel__agg_003	Social relationships & peer functioning	Peer Experiences Questionnaire	Youth	I left another kid out of what I was doing.	continuous	6119	1230	614	508	0.0147835	0.00883196	-0.00252719	0.0320941	0.0941585	0.133253	0.0458991	0.0194325	0.00781147	0.0839867	0.0181776	0.0546965	0.0578554	0.0337251	-0.00824584	0.123957	0.0862538	0.352279	no
mh_y_peq__rel__vict_001	Social relationships & peer functioning	Peer Experiences Questionnaire	Youth	Some kids left me out of an activity or conversation I really wanted to be included in.	continuous	6119	1230	614	562	0.0771098	0.00909173	0.05929	0.0949296	2.22666e-17	2.11309e-16	0.104388	0.0195946	0.0659825	0.142793	9.96385e-08	6.10417e-06	0.184294	0.0326602	0.12028	0.248308	1.67354e-08	3.896e-05	no
mh_y_peq__rel__vict_002	Social relationships & peer functioning	Peer Experiences Questionnaire	Youth	A kid did not invite me to a party or social event though they knew that I wanted to go.	continuous	6119	1230	614	441	0.0601279	0.00849679	0.0434742	0.0767816	1.47799e-12	7.27435e-12	0.06674	0.0172411	0.0329475	0.100532	0.000108396	0.00114183	0.130305	0.0347424	0.0622102	0.1984	0.000176403	0.00696043	no
mh_y_peq__rel__vict_003	Social relationships & peer functioning	Peer Experiences Questionnaire	Youth	A kid left me out of what they were doing.	continuous	6119	1230	614	545	0.0624045	0.008832	0.0450938	0.0797152	1.5978e-12	7.81446e-12	0.0845321	0.0187301	0.0478211	0.121243	6.3867e-06	0.000140856	0.161054	0.0355606	0.0913556	0.230753	5.92596e-06	0.000919709	no
mh_y_peq__rep__agg_001	Social relationships & peer functioning	Peer Experiences Questionnaire	Youth	I tried to damage another kid's social reputation by spreading rumors about them.	continuous	6119	1230	614	154	0.0370589	0.00755879	0.0222436	0.0518741	9.45039e-07	2.43638e-06	0.0262843	0.0179022	-0.00880411	0.0613726	0.142047	0.262818	-0.0036029	0.0315434	-0.0654279	0.0582221	0.909063	1	no
mh_y_peq__rep__agg_002	Social relationships & peer functioning	Peer Experiences Questionnaire	Youth	I gossiped about another kid so others would not like them.	continuous	6119	1230	614	313	0.0400623	0.0082483	0.0238956	0.0562289	1.19158e-06	3.04502e-06	0.0340835	0.0175905	-0.000393978	0.0685609	0.0526717	0.122375	-0.0110523	0.0293021	-0.0684845	0.0463798	0.706036	1	no
mh_y_peq__rep__agg_003	Social relationships & peer functioning	Peer Experiences Questionnaire	Youth	I said mean things about a kid so that people would think they were a loser.	continuous	6119	1230	614	188	0.040596	0.00768976	0.025524	0.0556679	1.29732e-07	3.64755e-07	0.034139	0.0171571	0.000511058	0.067767	0.0466144	0.111187	0.0319425	0.0303801	-0.0276026	0.0914876	0.293063	0.694049	no
mh_y_peq__rep__vict_001	Social relationships & peer functioning	Peer Experiences Questionnaire	Youth	A kid tried to damage my social reputation by spreading rumors about me	continuous	6119	1230	614	443	0.122078	0.00938114	0.103691	0.140465	1.03049e-38	3.99832e-36	0.130445	0.0186215	0.0939463	0.166943	2.46923e-12	5.74836e-09	0.154135	0.0317092	0.0919851	0.216285	1.16855e-06	0.000456385	no
mh_y_peq__rep__vict_002	Social relationships & peer functioning	Peer Experiences Questionnaire	Youth	Another kid gossiped about me so others would not like me.	continuous	6119	1230	614	480	0.114825	0.00923132	0.0967318	0.132919	1.61198e-35	2.68049e-33	0.126448	0.0187903	0.0896187	0.163277	1.70351e-11	1.98288e-08	0.140891	0.0334486	0.0753318	0.20645	2.52936e-05	0.00226475	no
mh_y_peq__rep__vict_003	Social relationships & peer functioning	Peer Experiences Questionnaire	Youth	Another kid said mean things about me so that people would think I was a loser.	continuous	6119	1230	614	377	0.119539	0.00945867	0.101	0.138078	1.30259e-36	2.75675e-34	0.116358	0.0190871	0.0789474	0.153769	1.0865e-09	3.16171e-07	0.145252	0.0311483	0.0842015	0.206303	3.11257e-06	0.000603838	no
mh_y_pps_001	Mood, stress & psychiatric symptoms	Prodromal Psychosis Scale	Youth	Did places that you know well, such as your bedroom, or other rooms in your home, your classroom or school yard, suddenly seem weird, strange or confusing to you; like not the real world?	binary	6323	1270	633	173	0.067584	0.00712507	0.0536189	0.0815492	2.41485e-21	4.04444e-20	0.0903711	0.0164198	0.0581883	0.122554	3.71691e-08	2.88432e-06	0.0908452	0.0310092	0.0300672	0.151623	0.00339373	0.0490721	no
mh_y_pps_002	Mood, stress & psychiatric symptoms	Prodromal Psychosis Scale	Youth	Did you hear strange sounds that you never noticed before like banging, clicking, hissing, clapping, or ringing in your ears?	binary	6323	1270	633	356	0.072283	0.00689015	0.0587783	0.0857877	9.52421e-26	3.30931e-24	0.0776473	0.0144338	0.0493571	0.105938	7.46739e-08	4.82891e-06	0.0796306	0.0282674	0.0242265	0.135035	0.00484675	0.0633889	no
mh_y_pps_003	Mood, stress & psychiatric symptoms	Prodromal Psychosis Scale	Youth	Did things you looked at seem different than they usually do; like did they seem shinier or darker, larger or smaller or changed in some other way?	binary	6323	1270	633	219	0.0497582	0.00618308	0.0376393	0.061877	8.45197e-16	6.45121e-15	0.0385001	0.0137694	0.011512	0.0654881	0.00517302	0.0210538	0.0150685	0.0249475	-0.0338286	0.0639656	0.545838	0.939821	no
mh_y_pps_004	Mood, stress & psychiatric symptoms	Prodromal Psychosis Scale	Youth	Did you feel like you had special, unusual powers like you could make things happen by magic, or that you could magically know what was inside another person's mind, or magically know what was going to happen in the future when other people could not?	binary	6323	1270	633	142	0.0407009	0.00636151	0.0282324	0.0531695	1.57428e-10	6.09803e-10	0.0510411	0.0130994	0.0253663	0.0767159	9.76149e-05	0.00105696	0.0108364	0.0276893	-0.0434347	0.0651075	0.695534	1	no
mh_y_pps_005	Mood, stress & psychiatric symptoms	Prodromal Psychosis Scale	Youth	Did you feel that someone else, who is not you, has taken control over the private, personal, thoughts or ideas inside your head?	binary	6323	1270	633	108	0.0446966	0.00668934	0.0315855	0.0578077	2.36069e-11	9.95594e-11	0.0467933	0.0163818	0.014685	0.0789016	0.00428444	0.0182677	0.0351183	0.0332592	-0.0300696	0.100306	0.291014	0.689899	no
mh_y_pps_006	Mood, stress & psychiatric symptoms	Prodromal Psychosis Scale	Youth	Did you suddenly find it hard to figure out how to say something quickly and easily so that other people would understand what you meant?	binary	6323	1270	633	360	0.0651688	0.00709759	0.0512576	0.0790801	4.23824e-20	6.28448e-19	0.0524555	0.0153826	0.0223056	0.0826054	0.000649506	0.0045271	0.028548	0.0269982	-0.0243684	0.0814644	0.290327	0.689674	no
mh_y_pps_007	Mood, stress & psychiatric symptoms	Prodromal Psychosis Scale	Youth	Did you ever feel very certain that you have very special abilities or magical talents that other people do not have?	binary	6323	1270	633	163	0.0611585	0.013171	0.0353434	0.0869737	3.42683e-06	8.32741e-06	0.0492089	0.0310855	-0.0117187	0.110136	0.113418	0.222253	-0.0691202	0.0595549	-0.185848	0.0476074	0.245799	0.622656	no
mh_y_pps_008	Mood, stress & psychiatric symptoms	Prodromal Psychosis Scale	Youth	Did you suddenly feel that you could not trust other people because they seemed to be watching you or talking about you in an unfriendly way?	binary	6323	1270	633	303	0.0799991	0.00709281	0.0660972	0.093901	1.66828e-29	1.25283e-27	0.0564853	0.0143296	0.0283993	0.0845713	8.08498e-05	0.000922275	0.0392669	0.0263981	-0.0124733	0.0910071	0.136885	0.453944	no
mh_y_pps_009	Mood, stress & psychiatric symptoms	Prodromal Psychosis Scale	Youth	Did your skin or just beneath your skin suddenly start feeling strange, like bugs crawling?	binary	6323	1270	633	215	0.0465702	0.00721393	0.0324309	0.0607095	1.07801e-10	4.25359e-10	0.0280435	0.0148797	-0.00112064	0.0572077	0.0594722	0.134028	0.0526323	0.0273379	-0.000949937	0.106214	0.0541978	0.273002	no
mh_y_pps_010	Mood, stress & psychiatric symptoms	Prodromal Psychosis Scale	Youth	Did you lose concentration because you noticed sounds in the distance that you usually don't hear?	binary	6323	1270	633	274	0.0640028	0.0069918	0.0502989	0.0777068	5.48713e-20	7.93418e-19	0.0598598	0.0146514	0.031143	0.0885765	4.39644e-05	0.000584852	0.0560272	0.0257845	0.00548954	0.106565	0.0297878	0.197567	no
mh_y_pps_011	Mood, stress & psychiatric symptoms	Prodromal Psychosis Scale	Youth	Although you could not see anything or anyone, did you suddenly start to feel that an invisible energy, creature, or some person was around you?	binary	6323	1270	633	304	0.0739391	0.00741101	0.0594135	0.0884647	1.92338e-23	4.66419e-22	0.0569804	0.0156667	0.0262737	0.087687	0.000275781	0.00232615	0.0508263	0.028558	-0.00514749	0.1068	0.0751163	0.323236	no
mh_y_pps_012	Mood, stress & psychiatric symptoms	Prodromal Psychosis Scale	Youth	Did you start to worry at times that your mind was trying to trick you or was not working right?	binary	6323	1270	633	187	0.0672835	0.00658748	0.054372	0.0801949	1.7193e-24	4.76491e-23	0.0599709	0.0139707	0.0325884	0.0873534	1.76572e-05	0.000293991	0.0616908	0.0245429	0.0135867	0.109795	0.0119509	0.112185	no
mh_y_pps_013	Mood, stress & psychiatric symptoms	Prodromal Psychosis Scale	Youth	Did you feel that the world is not real, you are not real, or that you are dead?	binary	6323	1270	633	152	0.0611266	0.00701513	0.047377	0.0748763	2.94518e-18	3.18901e-17	0.0571446	0.015844	0.0260904	0.0881988	0.000310108	0.00255058	0.0799845	0.029036	0.023074	0.136895	0.00587513	0.0731407	no
mh_y_pps_014	Mood, stress & psychiatric symptoms	Prodromal Psychosis Scale	Youth	Did you feel confused because something you experienced didn't seem real or it seemed imaginary to you?	binary	6323	1270	633	243	0.0665954	0.00683074	0.0532071	0.0799836	1.85637e-22	3.63161e-21	0.0747127	0.0152667	0.04479	0.104635	9.88859e-07	3.48798e-05	0.0538119	0.0254552	0.00391966	0.103704	0.0345168	0.209258	no
mh_y_pps_015	Mood, stress & psychiatric symptoms	Prodromal Psychosis Scale	Youth	Did you honestly believe in things that other people would say are unusual or weird?	binary	6323	1270	633	200	0.0603215	0.00688666	0.0468237	0.0738194	1.96675e-18	2.19071e-17	0.0569628	0.0157351	0.026122	0.0878036	0.00029448	0.00243103	0.0705082	0.0241725	0.02313	0.117886	0.00353563	0.0499183	no
mh_y_pps_016	Mood, stress & psychiatric symptoms	Prodromal Psychosis Scale	Youth	Did you feel that parts of your body had suddenly changed or worked differently than before; like your legs had suddenly turned to something else or your nose could suddenly smell things you'd never actually smelled before?	binary	6323	1270	633	127	0.038678	0.0059148	0.0270849	0.050271	6.18579e-11	2.49144e-10	0.0291954	0.0114641	0.00672567	0.0516651	0.0108756	0.0365874	0.0261352	0.0242701	-0.0214343	0.0737046	0.281549	0.677114	no
mh_y_pps_017	Mood, stress & psychiatric symptoms	Prodromal Psychosis Scale	Youth	Did you feel that sometimes your thoughts were so strong you could almost hear them, as if another person, not you, spoke them?	binary	6323	1270	633	240	0.0572074	0.0069801	0.0435265	0.0708884	2.48937e-16	2.02631e-15	0.0636053	0.014649	0.0348933	0.0923173	1.41219e-05	0.000247758	0.0628468	0.0287342	0.00652769	0.119166	0.0287298	0.193863	no
mh_y_pps_018	Mood, stress & psychiatric symptoms	Prodromal Psychosis Scale	Youth	Did you feel that other people might want something bad to happen to you or that you could not trust other people?	binary	6323	1270	633	243	0.0729153	0.00708137	0.0590358	0.0867948	7.28616e-25	2.12027e-23	0.0744303	0.0145936	0.0458269	0.103034	3.3927e-07	1.64546e-05	0.0724147	0.0270015	0.0194918	0.125338	0.00732095	0.0827338	no
mh_y_pps_019	Mood, stress & psychiatric symptoms	Prodromal Psychosis Scale	Youth	Did you suddenly start to see unusual things that you never saw before like flashes, flames, blinding light, or shapes floating in front of you?	binary	6323	1270	633	186	0.0609757	0.00681728	0.0476139	0.0743376	3.74344e-19	4.61097e-18	0.0410365	0.0128694	0.0158125	0.0662605	0.0014292	0.00809535	0.0424756	0.023429	-0.00344528	0.0883964	0.0698398	0.310374	no
mh_y_pps_020	Mood, stress & psychiatric symptoms	Prodromal Psychosis Scale	Youth	Did you suddenly start to be able to see things that other people could not see or they did not seem to see?	binary	6323	1270	633	140	0.0580559	0.00682966	0.0446697	0.071442	1.887e-17	1.85356e-16	0.0577476	0.0140614	0.0301872	0.085308	4.01167e-05	0.000552614	0.0845404	0.0269973	0.0316257	0.137455	0.00173951	0.0338373	no
mh_y_pps_021	Mood, stress & psychiatric symptoms	Prodromal Psychosis Scale	Youth	Did you suddenly start to notice that people sometimes had a hard time understanding what you were saying, even though they used to understand you well?	binary	6323	1270	633	235	0.055022	0.0066002	0.0420856	0.0679584	7.65795e-17	6.85681e-16	0.0489209	0.0138358	0.0218028	0.076039	0.000406501	0.003165	0.0130403	0.0273772	-0.0406191	0.0666997	0.633848	1	no
mh_y_pps__bother_001	Mood, stress & psychiatric symptoms	Prodromal Psychosis Scale	Youth	Did places that you know well, such as your bedroom, or other rooms in your home, your classroom or school yard, suddenly seem weird, strange or confusing to you; like not the real world: Did it bother you?	binary	6323	1270	633	125	0.0565197	0.0066642	0.0434578	0.0695815	2.23105e-17	2.11309e-16	0.0688271	0.0160687	0.0373324	0.100322	1.84148e-05	0.000299787	0.0788775	0.0312048	0.0177162	0.140039	0.01148	0.110435	no
mh_y_pps__bother_002	Mood, stress & psychiatric symptoms	Prodromal Psychosis Scale	Youth	Did you hear strange sounds that you never noticed before like banging, clicking, hissing, clapping, or ringing in your ears: Did it bother you?	binary	6323	1270	633	276	0.0645393	0.00647173	0.0518547	0.0772239	2.01095e-23	4.76394e-22	0.065788	0.0147267	0.0369236	0.0946523	7.92284e-06	0.000164027	0.0865593	0.0282505	0.0311882	0.14193	0.00218408	0.0374961	no
mh_y_pps__bother_003	Mood, stress & psychiatric symptoms	Prodromal Psychosis Scale	Youth	Did things you looked at seem different than they usually do; like did they seem shinier or darker, larger or smaller or changed in some other way: Did it bother you?	binary	6323	1270	633	82	0.0368733	0.00598841	0.025136	0.0486105	7.39336e-10	2.64389e-09	0.0181077	0.0135432	-0.00843696	0.0446524	0.181212	0.31695	0.011605	0.0248947	-0.0371886	0.0603986	0.641099	1	no
mh_y_pps__bother_004	Mood, stress & psychiatric symptoms	Prodromal Psychosis Scale	Youth	Did you feel like you had special, unusual powers like you could make things happen by magic, or that you could magically know what was inside another person's mind, or magically know what was going to happen in the future when other people could not: Did it bother you?	binary	6323	1270	633	37	0.0359588	0.00613983	0.0239248	0.0479929	4.72291e-09	1.55296e-08	0.0392939	0.0141392	0.0115811	0.0670067	0.00545127	0.0218391	0.0367762	0.0320697	-0.0260805	0.0996328	0.251482	0.631114	no
mh_y_pps__bother_005	Mood, stress & psychiatric symptoms	Prodromal Psychosis Scale	Youth	Did you feel that someone else, who is not you, has taken control over the private, personal, thoughts or ideas inside your head: Did it bother you?	binary	6323	1270	633	84	0.035605	0.00658791	0.0226927	0.0485173	6.49557e-08	1.88785e-07	0.0448072	0.0159723	0.0135014	0.0761129	0.00502695	0.0205672	0.0221158	0.0294749	-0.035655	0.0798867	0.453058	0.857998	no
mh_y_pps__bother_006	Mood, stress & psychiatric symptoms	Prodromal Psychosis Scale	Youth	Did you suddenly find it hard to figure out how to say something quickly and easily so that other people would understand what you meant: Did it bother you?	binary	6323	1270	633	243	0.0546189	0.00707597	0.04075	0.0684878	1.17315e-14	7.6932e-14	0.050137	0.0164911	0.0178144	0.0824596	0.00236385	0.0115368	0.0589241	0.0251527	0.00962488	0.108223	0.0191469	0.147906	no
mh_y_pps__bother_007	Mood, stress & psychiatric symptoms	Prodromal Psychosis Scale	Youth	Did you ever feel very certain that you have very special abilities or magical talents that other people do not have: Did it bother you?	binary	6323	1270	633	23	0.0230502	0.00587713	0.011531	0.0345693	8.78142e-05	0.00018859	0.0132454	0.0157963	-0.0177153	0.0442061	0.401743	0.570627	-0.0151201	0.0293091	-0.0725659	0.0423257	0.605935	0.993393	no
mh_y_pps__bother_008	Mood, stress & psychiatric symptoms	Prodromal Psychosis Scale	Youth	Did you suddenly feel that you could not trust other people because they seemed to be watching you or talking about you in an unfriendly way: Did it bother you?	binary	6323	1270	633	269	0.0710255	0.00698287	0.057339	0.0847119	2.66107e-24	7.20346e-23	0.0517622	0.0138461	0.0246239	0.0789005	0.000185196	0.00175974	0.0439403	0.0264613	-0.00792389	0.0958045	0.0968042	0.378002	no
mh_y_pps__bother_009	Mood, stress & psychiatric symptoms	Prodromal Psychosis Scale	Youth	Did your skin or just beneath your skin suddenly start feeling strange, like bugs crawling: Did it bother you?	binary	6323	1270	633	164	0.0476187	0.00690626	0.0340824	0.061155	5.38618e-12	2.44903e-11	0.0388755	0.0134677	0.0124787	0.0652722	0.00389476	0.0169477	0.0430524	0.027289	-0.010434	0.0965388	0.114646	0.415057	no
mh_y_pps__bother_010	Mood, stress & psychiatric symptoms	Prodromal Psychosis Scale	Youth	Did you lose concentration because you noticed sounds in the distance that you usually don't hear: Did it bother you?	binary	6323	1270	633	164	0.0509596	0.00640334	0.0384091	0.0635101	1.74441e-15	1.26118e-14	0.0398244	0.0134611	0.0134406	0.0662081	0.00309161	0.0141678	0.0754225	0.027605	0.0213167	0.129528	0.00629126	0.0762815	no
mh_y_pps__bother_011	Mood, stress & psychiatric symptoms	Prodromal Psychosis Scale	Youth	Did you suddenly start to feel that an invisible energy, creature, or some person was around you although you could not see anything or anyone: Did it bother you?	binary	6323	1270	633	238	0.064524	0.00692364	0.0509536	0.0780943	1.17036e-20	1.86617e-19	0.0511923	0.0146033	0.0225698	0.0798149	0.000455714	0.0034557	0.0464807	0.027736	-0.00788184	0.100843	0.0937722	0.370962	no
mh_y_pps__bother_012	Mood, stress & psychiatric symptoms	Prodromal Psychosis Scale	Youth	Did you start to worry at times that your mind was trying to trick you or was not working right: Did it bother you?	binary	6323	1270	633	149	0.0562473	0.00661093	0.0432899	0.0692048	1.76611e-17	1.74216e-16	0.0590587	0.0149086	0.0298378	0.0882797	7.45197e-05	0.000858821	0.0582233	0.0246207	0.00996677	0.10648	0.0180392	0.143819	no
mh_y_pps__bother_013	Mood, stress & psychiatric symptoms	Prodromal Psychosis Scale	Youth	Did you feel that the world is not real, you are not real, or that you are dead: Did it bother you?	binary	6323	1270	633	97	0.0505757	0.00688358	0.0370838	0.0640675	2.02267e-13	1.1265e-12	0.0458114	0.0144841	0.0174225	0.0742003	0.00156223	0.00857755	0.0584766	0.0286625	0.00229816	0.114655	0.0413324	0.235339	no
mh_y_pps__bother_014	Mood, stress & psychiatric symptoms	Prodromal Psychosis Scale	Youth	Did you feel confused because something you experienced didn't seem real or it seemed imaginary to you: Did it bother you?	binary	6323	1270	633	122	0.0524482	0.0063649	0.039973	0.0649234	1.71884e-16	1.44457e-15	0.0553052	0.0150077	0.0258901	0.0847202	0.00022859	0.00205466	0.0237994	0.0261151	-0.0273862	0.0749851	0.362123	0.773415	no
mh_y_pps__bother_015	Mood, stress & psychiatric symptoms	Prodromal Psychosis Scale	Youth	Did you honestly believe in things that other people would say are unusual or weird: Did it bother you?	binary	6323	1270	633	76	0.0355808	0.00603503	0.0237521	0.0474094	3.73071e-09	1.24965e-08	0.0425017	0.0139978	0.0150661	0.0699373	0.00239484	0.0116509	0.03857	0.0243151	-0.00908754	0.0862276	0.112681	0.410162	no
mh_y_pps__bother_016	Mood, stress & psychiatric symptoms	Prodromal Psychosis Scale	Youth	Did you feel that parts of your body had suddenly changed or worked differently than before; like your legs had suddenly turned to something else or your nose could suddenly smell things you'd never actually smelled Before knowledge of pregnancy: Did it bother you?	binary	6323	1270	633	39	0.029512	0.00544967	0.0188306	0.0401934	6.11613e-08	1.781e-07	0.00914194	0.00898411	-0.00846692	0.0267508	0.308883	0.467847	-0.00872011	0.0167795	-0.0416079	0.0241677	0.60328	0.991134	no
mh_y_pps__bother_017	Mood, stress & psychiatric symptoms	Prodromal Psychosis Scale	Youth	Did you feel that sometimes your thoughts were so strong you could almost hear them, as if another person, not you, spoke them: Did it bother you?	binary	6323	1270	633	90	0.0500411	0.00686184	0.0365919	0.0634903	3.03874e-13	1.66061e-12	0.0355839	0.013064	0.00997858	0.0611893	0.00645305	0.0248717	0.0209713	0.0237998	-0.0256763	0.0676188	0.378234	0.792556	no
mh_y_pps__bother_018	Mood, stress & psychiatric symptoms	Prodromal Psychosis Scale	Youth	Did you feel that other people might want something bad to happen to you or that you could not trust other people: Did it bother you?	binary	6323	1270	633	187	0.0596253	0.0069556	0.0459923	0.0732582	1.01465e-17	1.01815e-16	0.0716067	0.0146012	0.0429884	0.100225	9.38216e-07	3.36026e-05	0.0711508	0.0277183	0.016823	0.125479	0.0102604	0.102958	no
mh_y_pps__bother_019	Mood, stress & psychiatric symptoms	Prodromal Psychosis Scale	Youth	Did you suddenly start to see unusual things that you never saw before like flashes, flames, blinding light, or shapes floating in front of you: Did it bother you?	binary	6323	1270	633	118	0.0536357	0.00672881	0.0404473	0.0668242	1.57319e-15	1.15533e-14	0.0368219	0.0145809	0.00824328	0.0654004	0.0115584	0.0383304	0.0524548	0.0248893	0.00367179	0.101238	0.0350721	0.211232	no
mh_y_pps__bother_020	Mood, stress & psychiatric symptoms	Prodromal Psychosis Scale	Youth	Did you suddenly start to be able to see things that other people could not see or they did not seem to see: Did it bother you?	binary	6323	1270	633	62	0.048682	0.00704015	0.0348833	0.0624807	4.68181e-12	2.14976e-11	0.0481229	0.0142827	0.0201287	0.076117	0.000753583	0.00496981	0.0678797	0.0253854	0.0181242	0.117635	0.00749612	0.0838989	no
mh_y_pps__bother_021	Mood, stress & psychiatric symptoms	Prodromal Psychosis Scale	Youth	Did you suddenly start to notice that people sometimes had a hard time understanding what you were saying, even though they used to understand you well: Did it bother you?	binary	6323	1270	633	137	0.0418777	0.00625706	0.0296139	0.0541416	2.18823e-11	9.2622e-11	0.0399455	0.0148201	0.0108982	0.0689929	0.00703114	0.0265291	0.0245287	0.0275103	-0.0293916	0.0784489	0.372599	0.786451	no
mh_y_pps__severity_001	Mood, stress & psychiatric symptoms	Prodromal Psychosis Scale	Youth	Did places that you know well, such as your bedroom, or other rooms in your home, your classroom or school yard, suddenly seem weird, strange or confusing to you; like not the real world: How much did that bother you when it happened?	continuous	6323	1270	633	128	0.058051	0.00686217	0.0446011	0.0715008	2.68373e-17	2.51925e-16	0.074044	0.0168367	0.041044	0.107044	1.09372e-05	0.000205079	0.0778408	0.0315976	0.0159096	0.139772	0.0137585	0.118918	no
mh_y_pps__severity_002	Mood, stress & psychiatric symptoms	Prodromal Psychosis Scale	Youth	you hear strange sounds that you never noticed before like banging, clicking, hissing, clapping, or ringing in your ears: How much did that bother you when it happened?	continuous	6323	1270	633	290	0.071863	0.00686577	0.0584061	0.08532	1.22654e-25	4.19909e-24	0.0642523	0.0160239	0.0328454	0.0956592	6.07773e-05	0.000747138	0.0859924	0.0312783	0.024687	0.147298	0.00597281	0.0739611	no
mh_y_pps__severity_003	Mood, stress & psychiatric symptoms	Prodromal Psychosis Scale	Youth	Did things you looked at seem different than they usually do; like did they seem shinier or darker, larger or smaller or changed in some other way: How much did that bother you when it happened?	continuous	6323	1270	633	83	0.0392764	0.00604204	0.027434	0.0511188	8.00397e-11	3.19062e-10	0.0204499	0.0133135	-0.0056445	0.0465443	0.124531	0.23802	0.0142125	0.0263758	-0.0374841	0.0659092	0.589992	0.980373	no
mh_y_pps__severity_004	Mood, stress & psychiatric symptoms	Prodromal Psychosis Scale	Youth	Did you feel like you had special, unusual powers like you could make things happen by magic, or that you could magically know what was inside another person's mind, or magically know what was going to happen in the future when other people could not: How much did that bother you when it happened?	continuous	6323	1270	633	38	0.0356444	0.00650926	0.0228863	0.0484026	4.35138e-08	1.29209e-07	0.0368994	0.0126065	0.0121907	0.0616082	0.00342228	0.0152626	0.0238188	0.0264502	-0.0280235	0.0756612	0.367846	0.781336	no
mh_y_pps__severity_005	Mood, stress & psychiatric symptoms	Prodromal Psychosis Scale	Youth	Did you feel that someone else, who is not you, has taken control over the private, personal, thoughts or ideas inside your head: How much did that bother you when it happened?	continuous	6323	1270	633	87	0.0400265	0.00694065	0.0264228	0.0536302	8.07134e-09	2.5989e-08	0.0490784	0.0171501	0.0154642	0.0826926	0.00421376	0.0179993	0.0402727	0.0313866	-0.0212449	0.10179	0.19945	0.557987	no
mh_y_pps__severity_006	Mood, stress & psychiatric symptoms	Prodromal Psychosis Scale	Youth	Did you suddenly find it hard to figure out how to say something quickly and easily so that other people would understand what you meant: How much did that bother you when it happened?	continuous	6323	1270	633	254	0.0564477	0.00760439	0.0415431	0.0713523	1.14464e-13	6.61221e-13	0.0591763	0.0201484	0.0196854	0.0986672	0.0033138	0.0149217	0.0742201	0.0265689	0.022145	0.126295	0.00521421	0.0674371	no
mh_y_pps__severity_007	Mood, stress & psychiatric symptoms	Prodromal Psychosis Scale	Youth	Did you ever feel very certain that you have very special abilities or magical talents that other people do not have: How much did that bother you when it happened?	continuous	6323	1270	633	24	0.0218769	0.0057733	0.0105612	0.0331926	0.000151058	0.000313706	0.0129652	0.0168428	-0.0200467	0.0459771	0.441432	0.612428	0.0029655	0.0379674	-0.0714505	0.0773815	0.937743	1	no
mh_y_pps__severity_008	Mood, stress & psychiatric symptoms	Prodromal Psychosis Scale	Youth	Did you suddenly feel that you could not trust other people because they seemed to be watching you or talking about you in an unfriendly way: How much did that bother you when it happened?	continuous	6323	1270	633	286	0.0765867	0.00730029	0.0622781	0.0908953	9.51108e-26	3.30931e-24	0.0575842	0.0147353	0.0287031	0.0864654	9.30962e-05	0.00102579	0.0597962	0.0300059	0.000984726	0.118608	0.0462814	0.244871	no
mh_y_pps__severity_009	Mood, stress & psychiatric symptoms	Prodromal Psychosis Scale	Youth	Did your skin or just beneath your skin suddenly start feeling strange, like bugs crawling: How much did that bother you when it happened?	continuous	6323	1270	633	170	0.0529726	0.00726513	0.0387329	0.0672122	3.06861e-13	1.673e-12	0.0468729	0.0152273	0.0170274	0.0767185	0.00208248	0.010655	0.0538102	0.0291433	-0.00331069	0.110931	0.0648342	0.297581	no
mh_y_pps__severity_010	Mood, stress & psychiatric symptoms	Prodromal Psychosis Scale	Youth	Did you lose concentration because you noticed sounds in the distance that you usually don't hear: How much did that bother you when it happened?	continuous	6323	1270	633	172	0.0560331	0.00674988	0.0428033	0.0692629	1.02942e-16	8.97564e-16	0.0410934	0.0144869	0.012699	0.0694878	0.0045599	0.0190679	0.0761709	0.0290393	0.0192538	0.133088	0.00871531	0.0916426	no
mh_y_pps__severity_011	Mood, stress & psychiatric symptoms	Prodromal Psychosis Scale	Youth	Although you could not see anything or anyone, did you suddenly start to feel that an invisible energy, creature, or some person was around you: How much did that bother you when it happened?	continuous	6323	1270	633	246	0.0700731	0.00711549	0.0561267	0.0840194	6.99505e-23	1.49399e-21	0.0582734	0.0152315	0.0284196	0.0881271	0.000130326	0.00133656	0.057021	0.0298986	-0.00158021	0.115622	0.0565015	0.280459	no
mh_y_pps__severity_012	Mood, stress & psychiatric symptoms	Prodromal Psychosis Scale	Youth	Did you start to worry at times that your mind was trying to trick you or was not working right: How much did that bother you when it happened?	continuous	6323	1270	633	159	0.0600109	0.00667527	0.0469274	0.0730944	2.47165e-19	3.19666e-18	0.0624975	0.0156687	0.0317868	0.0932081	6.644e-05	0.000799166	0.0635915	0.0243668	0.0158326	0.11135	0.00906058	0.09429	no
mh_y_pps__severity_013	Mood, stress & psychiatric symptoms	Prodromal Psychosis Scale	Youth	Did you feel that the world is not real, you are not real, or that you are dead: How much did that bother you when it happened?	continuous	6323	1270	633	100	0.0519719	0.0070971	0.0380615	0.0658822	2.42548e-13	1.34122e-12	0.0544636	0.0157475	0.0235984	0.0853288	0.000543096	0.00393872	0.0630418	0.0296365	0.0049542	0.121129	0.0334064	0.209258	no
mh_y_pps__severity_014	Mood, stress & psychiatric symptoms	Prodromal Psychosis Scale	Youth	Did you feel confused because something you experienced didn't seem real or it seemed imaginary to you: How much did that bother you when it happened?	continuous	6323	1270	633	125	0.05184	0.00641038	0.0392757	0.0644044	6.1208e-16	4.71828e-15	0.0504355	0.0150219	0.0209925	0.0798785	0.000786637	0.00511534	0.0159684	0.0264677	-0.0359083	0.0678451	0.546298	0.939821	no
mh_y_pps__severity_015	Mood, stress & psychiatric symptoms	Prodromal Psychosis Scale	Youth	Did you honestly believe in things that other people would say are unusual or weird: How much did that bother you when it happened?	continuous	6323	1270	633	78	0.0401905	0.00657198	0.0273094	0.0530716	9.62969e-10	3.38639e-09	0.0483809	0.0174143	0.0142489	0.0825129	0.00546557	0.0218391	0.0512574	0.0271894	-0.00203385	0.104549	0.0594032	0.286922	no
mh_y_pps__severity_016	Mood, stress & psychiatric symptoms	Prodromal Psychosis Scale	Youth	Did you feel that parts of your body had suddenly changed or worked differently than before; like your legs had suddenly turned to something else or your nose could suddenly smell things you'd never actually smelled Before knowledge of pregnancy: How much did that bother you when it happened?	continuous	6323	1270	633	39	0.0307806	0.00547642	0.0200468	0.0415144	1.90325e-08	5.84534e-08	0.00437016	0.00818167	-0.0116659	0.0204062	0.593245	0.762181	-0.00680594	0.0148346	-0.0358817	0.0222698	0.646385	1	no
mh_y_pps__severity_017	Mood, stress & psychiatric symptoms	Prodromal Psychosis Scale	Youth	Did you feel that sometimes your thoughts were so strong you could almost hear them, as if another person, not you, spoke them: How much did that bother you when it happened?	continuous	6323	1270	633	91	0.0513616	0.00730889	0.0370362	0.065687	2.10599e-12	1.02354e-11	0.0327244	0.0138934	0.00549323	0.0599555	0.0185036	0.0555108	0.0175694	0.0235186	-0.028527	0.0636658	0.455036	0.858448	no
mh_y_pps__severity_018	Mood, stress & psychiatric symptoms	Prodromal Psychosis Scale	Youth	Did you feel that other people might want something bad to happen to you or that you could not trust other people: How much did that bother you when it happened?	continuous	6323	1270	633	196	0.0620988	0.00720638	0.0479743	0.0762233	6.86095e-18	7.00539e-17	0.0766517	0.0155044	0.0462631	0.10704	7.65858e-07	2.97153e-05	0.0846242	0.0298514	0.0261154	0.143133	0.00458479	0.0606443	no
mh_y_pps__severity_019	Mood, stress & psychiatric symptoms	Prodromal Psychosis Scale	Youth	Did you suddenly start to see unusual things that you never saw before like flashes, flames, blinding light, or shapes floating in front of you: How much did that bother you when it happened?	continuous	6323	1270	633	120	0.0539075	0.0073151	0.0395699	0.0682451	1.71459e-13	9.68172e-13	0.0414264	0.0157847	0.0104884	0.0723643	0.00867842	0.0306734	0.0550014	0.0239639	0.00803208	0.101971	0.0217232	0.158036	no
mh_y_pps__severity_020	Mood, stress & psychiatric symptoms	Prodromal Psychosis Scale	Youth	Did you suddenly start to be able to see things that other people could not see or they did not seem to see: How much did that bother you when it happened?	continuous	6323	1270	633	64	0.0453683	0.0072877	0.0310844	0.0596522	4.80564e-10	1.77018e-09	0.0431687	0.0141925	0.0153514	0.070986	0.00235279	0.0115368	0.0605421	0.0258792	0.00981884	0.111265	0.0193142	0.147906	no
mh_y_pps__severity_021	Mood, stress & psychiatric symptoms	Prodromal Psychosis Scale	Youth	Did you suddenly start to notice that people sometimes had a hard time understanding what you were saying, even though they used to understand you well: How much did that bother you when it happened?	continuous	6323	1270	633	141	0.0409612	0.00658762	0.0280494	0.0538729	5.03846e-10	1.85008e-09	0.0399069	0.0163346	0.00789107	0.0719227	0.0145621	0.0456267	0.0245587	0.0297313	-0.0337147	0.0828322	0.408792	0.821028	no
mh_y_sup_001	Mood, stress & psychiatric symptoms	7-Up Mania Inventory	Youth	Have you had periods of extreme happiness and intense energy lasting several days or more when you also felt much more anxious or tense (jittery, nervous. uptight) than usual (other than related to the menstrual cycle)?	continuous	6213	1261	629	383	0.067193	0.00881491	0.0499158	0.0844702	2.48514e-14	1.57212e-13	0.0733861	0.0198871	0.0344075	0.112365	0.000224128	0.00202449	0.0548827	0.0397391	-0.0230059	0.132771	0.167256	0.509648	no
mh_y_sup_002	Mood, stress & psychiatric symptoms	7-Up Mania Inventory	Youth	Have there been times lasting several days or more when you felt you must have lots of excitement, and you actually did a lot of new or different things?	continuous	6213	1261	629	457	0.0368399	0.00868436	0.0198185	0.0538612	2.21446e-05	5.00998e-05	0.0248806	0.0191044	-0.0125639	0.0623252	0.192795	0.332512	-0.00914187	0.0355578	-0.0788352	0.0605514	0.797102	1	no
mh_y_sup_003	Mood, stress & psychiatric symptoms	7-Up Mania Inventory	Youth	Have you had periods of extreme happiness and intense energy (clearly more than your usual self) when, for several days or more, it took you over an hour to get to sleep at night?	continuous	6213	1261	629	403	0.0662738	0.00878005	0.0490649	0.0834827	4.41236e-14	2.68198e-13	0.0518185	0.0192866	0.0140168	0.0896201	0.00721471	0.0269563	0.0115599	0.0384569	-0.0638156	0.0869354	0.763724	1	no
mh_y_sup_004	Mood, stress & psychiatric symptoms	7-Up Mania Inventory	Youth	Have you had periods of extreme happiness and high energy lasting several days or more when what you saw, heard, smelled, tasted, or touched seemed vivid or intense?	continuous	6213	1261	629	155	0.0475506	0.00830045	0.0312818	0.0638195	1.01213e-08	3.21014e-08	0.0269374	0.0174492	-0.00726301	0.0611378	0.122646	0.235012	0.0177516	0.034772	-0.0504015	0.0859048	0.609691	0.993673	no
mh_y_sup_005	Mood, stress & psychiatric symptoms	7-Up Mania Inventory	Youth	Have there been periods of several days or more when your thinking was so clear and quick that it was much better than most other people's?	continuous	6213	1261	629	339	0.0376305	0.00842142	0.0211245	0.0541365	7.87975e-06	1.86045e-05	0.0237491	0.01768	-0.0109038	0.058402	0.179184	0.314348	0.0185669	0.0338451	-0.0477694	0.0849032	0.58329	0.973404	no
mh_y_sup_006	Mood, stress & psychiatric symptoms	7-Up Mania Inventory	Youth	Have there been times of a couple days or more when you felt that you were a very important person or that your abilities or talents were better than most other people's?	continuous	6213	1261	629	305	0.0201608	0.00816965	0.00414824	0.0361733	0.0135961	0.022448	0.00670951	0.0183141	-0.0291862	0.0426052	0.714099	0.868559	-0.0158333	0.0384882	-0.0912702	0.0596036	0.680794	1	no
mh_y_sup_007	Mood, stress & psychiatric symptoms	7-Up Mania Inventory	Youth	Have you had times when your thoughts and ideas came so fast that you couldn't get them all out, or they came so quickly that others complained that they couldn't keep up with your ideas?	continuous	6213	1261	629	391	0.0584465	0.00907253	0.0406643	0.0762286	1.17801e-10	4.61685e-10	0.0591715	0.0193535	0.0212387	0.0971044	0.00223258	0.0112295	0.0447446	0.0381603	-0.0300497	0.119539	0.24098	0.613787	no
mh_y_upps__nurg_001	Behavior & self-regulation	UPPS Impulsive Behavior Scale (Short Version)	Youth	When I feel bad, I often do things I later regret in order to make myself feel better now.	continuous	6321	1270	633	521	0.0448958	0.00785819	0.0294937	0.0602978	1.10844e-08	3.49654e-08	0.0564111	0.0174327	0.0222431	0.0905792	0.00121244	0.00712765	0.00764425	0.0304971	-0.0521302	0.0674186	0.802081	1	no
mh_y_upps__nurg_002	Behavior & self-regulation	UPPS Impulsive Behavior Scale (Short Version)	Youth	Sometimes when I feel bad, I keep doing something even though it is making me feel worse.	continuous	6321	1270	633	518	0.0635151	0.0079769	0.0478804	0.0791498	1.68765e-15	1.22394e-14	0.0841923	0.0176283	0.0496409	0.118744	1.78834e-06	5.48013e-05	0.096773	0.0354543	0.0272826	0.166263	0.00634274	0.0762922	no
mh_y_upps__nurg_003	Behavior & self-regulation	UPPS Impulsive Behavior Scale (Short Version)	Youth	When I am upset I often act without thinking.	continuous	6321	1270	633	545	0.0607123	0.00902477	0.0430237	0.0784008	1.72843e-11	7.42395e-11	0.0472903	0.0198566	0.00837131	0.0862093	0.0172382	0.0523214	0.0716524	0.0355167	0.00203972	0.141265	0.0436507	0.238655	no
mh_y_upps__nurg_004	Behavior & self-regulation	UPPS Impulsive Behavior Scale (Short Version)	Youth	When I feel rejected, I often say things that I later regret.	continuous	6321	1270	633	552	0.0658605	0.00860973	0.0489854	0.0827356	2.01701e-14	1.28647e-13	0.0895886	0.0187917	0.0527569	0.12642	1.86566e-06	5.64059e-05	0.115191	0.033745	0.049051	0.181332	0.000641161	0.0169969	no
mh_y_upps__pers_001	Behavior & self-regulation	UPPS Impulsive Behavior Scale (Short Version)	Youth	I finish what I start.	continuous	6321	1270	633	524	0.0729959	0.00914337	0.0550749	0.0909169	1.42265e-15	1.0514e-14	0.0909453	0.0203875	0.0509857	0.130905	8.16435e-06	0.000165497	0.0914478	0.0368404	0.0192407	0.163655	0.0130548	0.115119	no
mh_y_upps__pers_002	Behavior & self-regulation	UPPS Impulsive Behavior Scale (Short Version)	Youth	I tend to get things done on time.	continuous	6321	1270	633	513	0.101818	0.00954376	0.0831118	0.120523	1.42929e-26	6.04979e-25	0.0969578	0.0209873	0.0558227	0.138093	3.84052e-06	9.51142e-05	0.055532	0.0332706	-0.00967825	0.120742	0.0950966	0.37333	no
mh_y_upps__pers_003	Behavior & self-regulation	UPPS Impulsive Behavior Scale (Short Version)	Youth	I am a person who always gets the job done.	continuous	6321	1270	633	507	0.0892887	0.00944814	0.0707703	0.107807	3.37554e-21	5.61304e-20	0.0906099	0.0205015	0.0504269	0.130793	9.88506e-06	0.00019177	0.0635054	0.0378834	-0.0107462	0.137757	0.0936724	0.370962	no
mh_y_upps__pers_004	Behavior & self-regulation	UPPS Impulsive Behavior Scale (Short Version)	Youth	I almost always finish projects that I start.	continuous	6321	1270	633	516	0.0839005	0.00911293	0.0660391	0.101762	3.36143e-20	5.08144e-19	0.0996265	0.0194062	0.0615903	0.137663	2.8404e-07	1.46944e-05	0.0849103	0.0341718	0.0179336	0.151887	0.0129622	0.115119	no
mh_y_upps__plan_001	Behavior & self-regulation	UPPS Impulsive Behavior Scale (Short Version)	Youth	I like to stop and think about things before I do it.	continuous	6321	1270	633	506	0.0440689	0.00908098	0.0262702	0.0618676	1.21683e-06	3.1027e-06	0.0369035	0.0187542	0.000145415	0.0736617	0.0490964	0.115568	0.0432469	0.0378438	-0.030927	0.117421	0.253133	0.632977	no
mh_y_upps__plan_002	Behavior & self-regulation	UPPS Impulsive Behavior Scale (Short Version)	Youth	I try to take a careful approach to things.	continuous	6321	1270	633	517	0.0256505	0.00880108	0.0084004	0.0429006	0.00356289	0.00629795	0.0210215	0.0192866	-0.0167803	0.0588233	0.275734	0.430233	0.0223896	0.035935	-0.0480429	0.0928221	0.533246	0.933638	no
mh_y_upps__plan_003	Behavior & self-regulation	UPPS Impulsive Behavior Scale (Short Version)	Youth	I am very careful.	continuous	6321	1270	633	537	0.0431692	0.00928107	0.0249783	0.0613601	3.29825e-06	8.03173e-06	0.0255953	0.0210546	-0.0156718	0.0668623	0.224115	0.368981	0.016351	0.0389976	-0.0600842	0.0927863	0.675009	1	no
mh_y_upps__plan_004	Behavior & self-regulation	UPPS Impulsive Behavior Scale (Short Version)	Youth	I tend to stop and think before doing things.	continuous	6321	1270	633	513	0.0404748	0.00912015	0.0225993	0.0583503	9.08169e-06	2.12698e-05	0.0341999	0.0188502	-0.00274647	0.0711463	0.0696316	0.152783	0.0182356	0.0358672	-0.0520642	0.0885354	0.61116	0.993673	no
mh_y_upps__purg_001	Behavior & self-regulation	UPPS Impulsive Behavior Scale (Short Version)	Youth	When I am in a great mood, I tend to do things that can cause me problems.	continuous	6321	1270	633	534	0.0521604	0.00846122	0.0355764	0.0687444	7.06415e-10	2.54179e-09	0.0514631	0.0196141	0.0130194	0.0899069	0.00869607	0.0306734	0.0617265	0.0395795	-0.0158494	0.139302	0.118865	0.419785	no
mh_y_upps__purg_002	Behavior & self-regulation	UPPS Impulsive Behavior Scale (Short Version)	Youth	I tend to act without thinking when I am very, very happy.	continuous	6321	1270	633	547	0.0489908	0.00877459	0.0317926	0.066189	2.36048e-08	7.1739e-08	0.0414783	0.0200298	0.00221983	0.0807367	0.038375	0.0960614	0.0467279	0.0389654	-0.0296444	0.1231	0.230445	0.601264	no
mh_y_upps__purg_003	Behavior & self-regulation	UPPS Impulsive Behavior Scale (Short Version)	Youth	When I get really happy about something, I tend to do things that can lead to trouble.	continuous	6321	1270	633	529	0.0570542	0.00868557	0.0400305	0.0740779	5.07074e-11	2.06015e-10	0.0536195	0.0205744	0.0132936	0.0939454	0.00915736	0.0319137	0.0481841	0.0381359	-0.0265623	0.12293	0.206415	0.567098	no
mh_y_upps__purg_004	Behavior & self-regulation	UPPS Impulsive Behavior Scale (Short Version)	Youth	I tend to lose control when I am in a great mood.	continuous	6321	1270	633	543	0.0653774	0.00865192	0.0484196	0.0823351	4.14379e-14	2.53196e-13	0.0708271	0.0205737	0.0305028	0.111151	0.000576123	0.00412681	0.0575347	0.0385429	-0.0180094	0.133079	0.135504	0.451292	no
mh_y_upps__sens_001	Behavior & self-regulation	UPPS Impulsive Behavior Scale (Short Version)	Youth	I enjoy taking risks.	continuous	6321	1270	633	548	0.00410059	0.00925032	-0.01403	0.0222312	0.657555	0.708942	0.00932155	0.0197412	-0.0293712	0.0480143	0.636793	0.80003	-0.0273853	0.0383101	-0.102473	0.0477024	0.474712	0.877829	no
mh_y_upps__sens_002	Behavior & self-regulation	UPPS Impulsive Behavior Scale (Short Version)	Youth	I like new, thrilling things, even if they are a little scary.	continuous	6321	1270	633	553	0.0123591	0.00954692	-0.00635284	0.0310711	0.19547	0.255269	0.0163167	0.0203872	-0.0236421	0.0562756	0.423513	0.593774	-0.056397	0.0380772	-0.131028	0.0182343	0.138574	0.456455	no
mh_y_upps__sens_003	Behavior & self-regulation	UPPS Impulsive Behavior Scale (Short Version)	Youth	I would like to learn to fly an airplane.	continuous	6321	1270	633	558	-0.0225684	0.00950498	-0.0411982	-0.00393863	0.0175787	0.0287382	0.00727	0.0196351	-0.0312147	0.0457547	0.711192	0.865928	0.0377116	0.038601	-0.0379464	0.11337	0.32859	0.728531	no
mh_y_upps__sens_004	Behavior & self-regulation	UPPS Impulsive Behavior Scale (Short Version)	Youth	I would like to ski very fast down a high mountain slope.	continuous	6321	1270	633	566	-0.0451574	0.0101992	-0.0651478	-0.0251671	9.5303e-06	2.2231e-05	-0.0370696	0.0226776	-0.0815178	0.00737858	0.102126	0.205134	-0.0567331	0.0366853	-0.128636	0.0151701	0.121989	0.424498	no
mh_y_ysr__aggr_001	Behavior & self-regulation	Youth Self Report	Youth	I try to get a lot of attention [Youth; YSR item 19]	continuous	5718	1155	576	348	0.0392273	0.0111998	0.0172757	0.061179	0.000460927	0.000907049	0.0346103	0.026985	-0.0182803	0.0875008	0.199641	0.3408	0.0666448	0.0435706	-0.0187536	0.152043	0.12612	0.431142	no
mh_y_ysr__aggr_002	Behavior & self-regulation	Youth Self Report	Youth	I destroy my own things [Youth; YSR item 20]	continuous	5718	1155	576	131	0.0746603	0.00965988	0.055727	0.0935937	1.0847e-14	7.1738e-14	0.0698332	0.0219442	0.0268225	0.112844	0.00146107	0.00818019	0.106835	0.0436983	0.0211866	0.192484	0.0144917	0.122234	no
mh_y_ysr__aggr_003	Behavior & self-regulation	Youth Self Report	Youth	I scream a lot [Youth; YSR item 68]	continuous	5713	1153	575	139	0.0845982	0.0100285	0.0649424	0.104254	3.28923e-17	3.05073e-16	0.0830036	0.0212382	0.0413768	0.12463	9.29772e-05	0.00102579	0.0780464	0.0414	-0.00309758	0.15919	0.0594057	0.286922	no
mh_y_ysr__aggr_004	Behavior & self-regulation	Youth Self Report	Youth	My moods or feelings change suddenly [Youth; YSR item 87]	continuous	5713	1155	576	459	0.137727	0.0107689	0.11662	0.158834	1.88142e-37	4.81702e-35	0.148626	0.0227828	0.103972	0.19328	6.86319e-11	3.99438e-08	0.147388	0.0432895	0.0625403	0.232235	0.000662371	0.0171646	no
mh_y_ysr__aggr_005	Behavior & self-regulation	Youth Self Report	Youth	I am suspicious [Youth; YSR item 89]	continuous	5706	1151	574	260	0.0659361	0.0102332	0.0458791	0.0859931	1.16844e-10	4.58705e-10	0.0617828	0.0202773	0.0220393	0.101526	0.00231219	0.0114771	0.0536631	0.0392956	-0.0233563	0.130682	0.172057	0.516757	no
mh_y_ysr__aggr_006	Behavior & self-regulation	Youth Self Report	Youth	I tease others a lot [Youth; YSR item 94]	continuous	5714	1155	576	373	0.0205221	0.0111869	-0.00140417	0.0424484	0.0665827	0.0973035	0.00417555	0.0252228	-0.0452611	0.0536122	0.868514	0.979128	0.0102505	0.0465407	-0.0809694	0.10147	0.825679	1	no
mh_y_ysr__aggr__adhd_001	Behavior & self-regulation	Youth Self Report	Youth	I am louder than other kids [Youth; YSR item 104]	continuous	5715	1155	576	377	0.0616118	0.0118143	0.0384557	0.0847679	1.83808e-07	5.06996e-07	0.0618118	0.0252273	0.0123663	0.111257	0.0142778	0.044978	0.0940018	0.0438486	0.00805856	0.179945	0.0320504	0.206114	no
mh_y_ysr__aggr__cond_001	Behavior & self-regulation	Youth Self Report	Youth	I am mean to others [Youth; YSR item 16]	continuous	5714	1151	574	287	0.0749032	0.0109245	0.0534912	0.0963152	7.05926e-12	3.17421e-11	0.0684955	0.0231671	0.023088	0.113903	0.00311068	0.0141993	0.0712906	0.0403761	-0.00784646	0.150428	0.077452	0.330841	no
mh_y_ysr__aggr__cond_002	Behavior & self-regulation	Youth Self Report	Youth	I destroy things belonging to others [Youth; YSR item 21]	continuous	5718	1155	576	45	0.0261422	0.00891013	0.00867831	0.043606	0.00334643	0.00591982	0.0472741	0.0235519	0.0011123	0.0934359	0.0447254	0.108234	0.0507426	0.0604246	-0.0676897	0.169175	0.401039	0.814677	no
mh_y_ysr__aggr__cond_003	Behavior & self-regulation	Youth Self Report	Youth	I get in many fights [Youth; YSR item 37]	continuous	5716	1155	576	77	0.0542924	0.00941575	0.0358375	0.0727473	8.1113e-09	2.60816e-08	0.0526978	0.019577	0.0143268	0.0910688	0.00710643	0.0267266	-0.00019571	0.0346307	-0.068072	0.0676805	0.995491	1	no
mh_y_ysr__aggr__cond_004	Behavior & self-regulation	Youth Self Report	Youth	I physically attack people [Youth; YSR item 57]	continuous	5717	1155	576	52	0.0448412	0.00973515	0.0257604	0.0639221	4.10253e-06	9.91765e-06	0.05261	0.0223444	0.00881506	0.096405	0.0185472	0.0555374	0.0702058	0.0500418	-0.0278761	0.168288	0.160634	0.497281	no
mh_y_ysr__aggr__cond_005	Behavior & self-regulation	Youth Self Report	Youth	I threaten to hurt people [Youth; YSR item 97]	continuous	5714	1155	576	92	0.035102	0.0101451	0.0152177	0.0549864	0.000540164	0.00105142	0.0285452	0.0233947	-0.0173084	0.0743989	0.222405	0.366944	0.0302792	0.0442101	-0.0563726	0.116931	0.493411	0.895991	no
mh_y_ysr__aggr__opp_001	Behavior & self-regulation	Youth Self Report	Youth	I argue a lot [Youth; YSR item 3]	continuous	5717	1151	574	441	0.101522	0.0113198	0.0793353	0.123709	3.00424e-19	3.78047e-18	0.0958029	0.0247014	0.0473881	0.144218	0.000105131	0.00111247	0.0762431	0.0482161	-0.0182605	0.170747	0.113814	0.413354	no
mh_y_ysr__aggr__opp_002	Behavior & self-regulation	Youth Self Report	Youth	I disobey my parents [Youth; YSR item 22]	continuous	5718	1155	576	359	0.0857254	0.0107348	0.0646852	0.106766	1.39651e-15	1.03537e-14	0.0406829	0.0234116	-0.00520376	0.0865696	0.082259	0.172677	0.0675111	0.0470077	-0.0246239	0.159646	0.150953	0.479426	no
mh_y_ysr__aggr__opp_003	Behavior & self-regulation	Youth Self Report	Youth	I disobey at school [Youth; YSR item 23]	continuous	5717	1155	576	203	0.0750727	0.0106286	0.0542406	0.0959047	1.62625e-12	7.93693e-12	0.0754843	0.0219507	0.0324609	0.118508	0.000584282	0.00415966	0.015558	0.0367774	-0.0565256	0.0876417	0.672272	1	no
mh_y_ysr__aggr__opp_004	Behavior & self-regulation	Youth Self Report	Youth	I am stubborn [Youth; YSR item 86]	continuous	5713	1153	575	467	0.0668433	0.0119152	0.0434895	0.0901971	2.02432e-08	6.19265e-08	0.0858503	0.0265403	0.0338314	0.137869	0.00121762	0.0071332	0.116671	0.0474247	0.0237182	0.209623	0.0138889	0.119023	no
mh_y_ysr__aggr__opp_005	Behavior & self-regulation	Youth Self Report	Youth	I have a hot temper [Youth; YSR item 95]	continuous	5716	1155	576	362	0.0952376	0.011627	0.0724487	0.118026	2.58855e-16	2.08517e-15	0.0837948	0.0227804	0.0391451	0.128444	0.000234732	0.00208571	0.0378034	0.0475321	-0.0553596	0.130966	0.426426	0.837826	no
mh_y_ysr__anxdep_001	Behavior & self-regulation	Youth Self Report	Youth	I feel that I have to be perfect [Youth; YSR item 32]	continuous	5715	1155	576	456	0.0387732	0.0112816	0.0166614	0.0608851	0.000588482	0.00114261	0.0592087	0.0249872	0.0102337	0.108184	0.0178093	0.0538443	0.109353	0.0478766	0.0155146	0.203191	0.0223684	0.161719	no
mh_y_ysr__anxdep_002	Behavior & self-regulation	Youth Self Report	Youth	I feel that no one loves me [Youth; YSR item 33]	continuous	5717	1155	576	249	0.0916991	0.0108522	0.0704289	0.112969	2.91697e-17	2.71628e-16	0.101907	0.0250324	0.0528439	0.150971	4.68069e-05	0.000610629	0.206683	0.047708	0.113175	0.30019	1.47595e-05	0.00146025	no
mh_y_ysr__anxdep__anx_001	Behavior & self-regulation	Youth Self Report	Youth	I am afraid of certain animals, situations, or places, other than school [Youth; YSR item 29]	continuous	5715	1153	575	428	0.0741124	0.0107642	0.0530147	0.0952102	5.7742e-12	2.61524e-11	0.0846307	0.0223596	0.0408059	0.128455	0.000153717	0.00150667	0.0969851	0.0386255	0.0212792	0.172691	0.012042	0.112192	no
mh_y_ysr__anxdep__anx_002	Behavior & self-regulation	Youth Self Report	Youth	I am afraid of going to school [Youth; YSR item 30]	continuous	5717	1155	576	207	0.121058	0.0109964	0.0995055	0.142611	3.46214e-28	1.91902e-26	0.14228	0.0216804	0.0997867	0.184774	5.28709e-11	3.99438e-08	0.154639	0.0384868	0.0792045	0.230073	5.87036e-05	0.00379616	no
mh_y_ysr__anxdep__anx_003	Behavior & self-regulation	Youth Self Report	Youth	I am afraid I might think or do something bad [Youth; YSR item 31]	continuous	5717	1155	576	300	0.0812155	0.0107039	0.0602359	0.102195	3.26237e-14	2.04161e-13	0.111967	0.0230845	0.0667211	0.157212	1.23276e-06	4.09979e-05	0.189244	0.0426116	0.105725	0.272762	8.94853e-06	0.00105299	no
mh_y_ysr__anxdep__anx_004	Behavior & self-regulation	Youth Self Report	Youth	I am nervous or tense [Youth; YSR item 45]	continuous	5717	1155	576	454	0.119649	0.0109131	0.0982597	0.141039	5.70527e-28	2.95153e-26	0.115058	0.0234435	0.0691086	0.161007	9.20657e-07	3.34889e-05	0.163116	0.0453647	0.0742012	0.252031	0.00032357	0.0110717	no
mh_y_ysr__anxdep__anx_005	Behavior & self-regulation	Youth Self Report	Youth	I am too fearful or anxious [Youth; YSR item 50]	continuous	5714	1155	576	406	0.119128	0.0112909	0.096998	0.141258	5.03593e-26	1.92191e-24	0.118822	0.0241031	0.0715795	0.166064	8.23488e-07	3.14275e-05	0.186196	0.0493955	0.0893806	0.283011	0.000163582	0.00680034	no
mh_y_ysr__anxdep__anx_006	Behavior & self-regulation	Youth Self Report	Youth	I am self-conscious or easily embarrassed [Youth; YSR item 71]	continuous	5715	1153	575	473	0.0903257	0.0113014	0.068175	0.112476	1.32268e-15	9.86926e-15	0.0985648	0.0230876	0.0533131	0.143816	1.96207e-05	0.000312855	0.142108	0.0444668	0.0549534	0.229263	0.00139428	0.0289811	no
mh_y_ysr__anxdep__anx_007	Behavior & self-regulation	Youth Self Report	Youth	I worry a lot [Youth; YSR item 112]	continuous	5714	1153	575	455	0.117023	0.0111265	0.0952145	0.138831	7.18162e-26	2.61231e-24	0.118286	0.0245901	0.0700891	0.166482	1.50704e-06	4.94139e-05	0.128058	0.0442435	0.0413408	0.214775	0.00379891	0.0514179	no
mh_y_ysr__anxdep__dep_001	Behavior & self-regulation	Youth Self Report	Youth	I cry a lot [Youth; YSR item 14]	continuous	5718	1155	576	323	0.0919943	0.0106185	0.0711821	0.112807	4.57131e-18	4.81539e-17	0.0735034	0.0247333	0.0250262	0.121981	0.00296016	0.0137276	0.102335	0.0469563	0.0103004	0.194369	0.0293048	0.196441	no
mh_y_ysr__anxdep__dep_002	Behavior & self-regulation	Youth Self Report	Youth	I feel worthless or inferior [Youth; YSR item 35]	continuous	5717	1155	576	308	0.0992602	0.0109837	0.0777323	0.120788	1.60914e-19	2.14062e-18	0.102559	0.023933	0.0556506	0.149468	1.82521e-05	0.000299231	0.171269	0.0444188	0.0842083	0.25833	0.000115362	0.00555265	no
mh_y_ysr__anxdep__dep_003	Behavior & self-regulation	Youth Self Report	Youth	I feel too guilty [Youth; YSR item 52]	continuous	5717	1155	576	294	0.0834075	0.0111985	0.0614583	0.105357	9.47195e-14	5.52649e-13	0.0942336	0.0242598	0.0466844	0.141783	0.000102601	0.0010944	0.182932	0.0516196	0.0817579	0.284107	0.000394326	0.0129294	no
mh_y_ysr__attn_001	Behavior & self-regulation	Youth Self Report	Youth	I act too young for my age [Youth; YSR item 1]	continuous	5712	1153	575	376	0.0550755	0.0113222	0.032884	0.077267	1.14818e-06	2.93731e-06	0.0864937	0.0231896	0.041042	0.131945	0.000191601	0.00179875	0.0455143	0.0487097	-0.0499568	0.140985	0.350099	0.756759	no
mh_y_ysr__attn_002	Behavior & self-regulation	Youth Self Report	Youth	I feel confused or in a fog [Youth; YSR item 13]	continuous	5718	1155	576	350	0.111975	0.0105315	0.0913334	0.132617	2.10702e-26	8.75918e-25	0.103309	0.021956	0.0602752	0.146343	2.53521e-06	6.97457e-05	0.0780638	0.0415972	-0.00346666	0.159594	0.0605645	0.288332	no
mh_y_ysr__attn_003	Behavior & self-regulation	Youth Self Report	Youth	I daydream a lot [Youth; YSR item 17]	continuous	5719	1155	576	475	0.0846604	0.0117148	0.0616994	0.107621	4.94509e-13	2.61047e-12	0.0648134	0.0268391	0.0122086	0.117418	0.0157403	0.0485344	0.00802246	0.0467485	-0.0836045	0.0996495	0.863745	1	no
mh_y_ysr__attn_004	Behavior & self-regulation	Youth Self Report	Youth	My school work is poor [Youth; YSR item 61]	continuous	5708	1153	575	333	0.0986604	0.0111767	0.0767541	0.120567	1.07198e-18	1.26039e-17	0.10626	0.0251957	0.0568767	0.155644	2.47137e-05	0.000371184	0.0792604	0.0458688	-0.0106424	0.169163	0.0839917	0.348543	no
mh_y_ysr__attn__adhd_001	Behavior & self-regulation	Youth Self Report	Youth	I fail to finish things I start [Youth; YSR item 4]	continuous	5716	1155	576	433	0.0816063	0.0113336	0.0593925	0.10382	6.0034e-13	3.09887e-12	0.104085	0.0242381	0.0565787	0.151592	1.75259e-05	0.000293991	0.138944	0.0450012	0.0507419	0.227147	0.00201802	0.0364276	no
mh_y_ysr__attn__adhd_002	Behavior & self-regulation	Youth Self Report	Youth	I have trouble concentrating or paying attention [Youth; YSR item 8]	continuous	5716	1153	575	467	0.105606	0.0113909	0.0832802	0.127933	1.84212e-20	2.85898e-19	0.110755	0.0255879	0.0606024	0.160907	1.50196e-05	0.000260937	0.0611392	0.0481325	-0.0332005	0.155479	0.204004	0.562566	no
mh_y_ysr__attn__adhd_003	Behavior & self-regulation	Youth Self Report	Youth	I have trouble sitting still [Youth; YSR item 10]	continuous	5717	1153	575	475	0.103517	0.0116087	0.0807642	0.12627	4.78074e-19	5.85766e-18	0.112868	0.0263049	0.0613105	0.164426	1.78062e-05	0.000293991	0.0443168	0.048992	-0.0517075	0.140341	0.365692	0.777834	no
mh_y_ysr__attn__adhd_004	Behavior & self-regulation	Youth Self Report	Youth	I act without stopping to think [Youth; YSR item 41]	continuous	5715	1155	576	411	0.0742724	0.0112485	0.0522253	0.0963195	4.0328e-11	1.6646e-10	0.0755713	0.0241233	0.0282897	0.122853	0.001732	0.009312	0.0673403	0.0440071	-0.0189136	0.153594	0.125964	0.431142	no
mh_y_ysr__attn__adhd_005	Behavior & self-regulation	Youth Self Report	Youth	I am inattentive or easily distracted [Youth; YSR item 78]	continuous	5712	1153	575	471	0.101299	0.0112965	0.0791576	0.12344	3.04052e-19	3.80555e-18	0.10424	0.0262964	0.0526992	0.155781	7.36896e-05	0.000853479	0.088029	0.0511351	-0.0121957	0.188254	0.0851602	0.351512	no
mh_y_ysr__othpr_001	Behavior & self-regulation	Youth Self Report	Youth	I brag [Youth; YSR item 7]	continuous	5716	1153	575	424	-0.0150254	0.0109901	-0.036566	0.00651518	0.171569	0.227846	-0.00463594	0.0255448	-0.0547038	0.0454319	0.855989	0.972154	0.0145323	0.046148	-0.0759177	0.104982	0.752833	1	no
mh_y_ysr__othpr_002	Behavior & self-regulation	Youth Self Report	Youth	I bite my fingernails [Youth; YSR item 44]	continuous	5717	1155	576	425	0.0748381	0.0128248	0.0497014	0.0999747	5.36581e-09	1.75938e-08	0.0449445	0.027163	-0.00829506	0.0981841	0.0980017	0.198735	0.107056	0.0506332	0.00781537	0.206297	0.0344851	0.209258	no
mh_y_ysr__othpr_003	Behavior & self-regulation	Youth Self Report	Youth	I eat too much [Youth; YSR item 53]	continuous	5714	1153	575	342	0.0879109	0.0116173	0.065141	0.110681	3.81197e-14	2.34769e-13	0.066751	0.0241285	0.0194592	0.114043	0.00566647	0.0223207	0.0694014	0.0397004	-0.00841131	0.147214	0.0804415	0.339084	no
mh_y_ysr__othpr_004	Behavior & self-regulation	Youth Self Report	Youth	I am overweight [Youth; YSR item 55]	continuous	5703	1153	575	210	0.0966676	0.0127606	0.0716569	0.121678	3.57752e-14	2.21502e-13	0.0775703	0.0253721	0.027841	0.1273	0.00223336	0.0112295	0.0930349	0.0396543	0.0153124	0.170757	0.0189687	0.147906	no
mh_y_ysr__othpr_005	Behavior & self-regulation	Youth Self Report	Youth	Physical problems without known physical cause: Other [Youth; YSR item 56h]	continuous	5549	1119	558	109	0.0361353	0.00992295	0.0166863	0.0555843	0.000270961	0.000546618	0.0559125	0.0207125	0.015316	0.0965089	0.00694525	0.0263761	0.0363724	0.0411614	-0.0443041	0.117049	0.376884	0.791151	no
mh_y_ysr__othpr_006	Behavior & self-regulation	Youth Self Report	Youth	I show off or clown [Youth; YSR item 74]	continuous	5714	1155	576	363	0.0244435	0.0109452	0.0029909	0.045896	0.0255317	0.0404339	0.0465944	0.0239222	-0.000293113	0.093482	0.0514452	0.120379	0.0221428	0.0445738	-0.0652218	0.109507	0.619353	0.998042	no
mh_y_ysr__othpr_007	Behavior & self-regulation	Youth Self Report	Youth	I wish I were of the opposite sex [Youth; YSR item 110]	continuous	4290	741	370	68	0.0658481	0.0149538	0.0365386	0.0951576	1.06555e-05	2.47317e-05	0.106926	0.034253	0.0397898	0.174062	0.00179844	0.00954986	0.0402073	0.0538138	-0.0652678	0.145682	0.45497	0.858448	no
mh_y_ysr__othpr__adhd_001	Behavior & self-regulation	Youth Self Report	Youth	I talk too much [Youth; YSR item 93]	continuous	5711	1149	573	474	0.0690464	0.0116511	0.0462102	0.0918826	3.10085e-09	1.04772e-08	0.0802345	0.0256556	0.0299496	0.130519	0.00176376	0.00943913	0.0708411	0.0475287	-0.0223151	0.163997	0.136095	0.452613	no
mh_y_ysr__othpr__dep_001	Behavior & self-regulation	Youth Self Report	Youth	I don't eat as well as I should [Youth; YSR item 24]	continuous	5716	1153	575	470	0.0860368	0.0110979	0.0642849	0.107789	9.0081e-15	5.97461e-14	0.10386	0.0255679	0.0537466	0.153973	4.8631e-05	0.000622049	0.132772	0.043376	0.0477552	0.217789	0.0022063	0.0374961	no
mh_y_ysr__othpr__dep_002	Behavior & self-regulation	Youth Self Report	Youth	I sleep more than most kids during the day and/or night [Youth; YSR item 77]	continuous	5704	1151	574	409	0.0440917	0.0109651	0.0226001	0.0655834	5.79298e-05	0.000126749	0.0623225	0.0234825	0.0162967	0.108348	0.00795457	0.0289384	0.0776728	0.0488654	-0.0181035	0.173449	0.111942	0.408466	no
mh_y_ysr__pos_001	Behavior & self-regulation	Youth Self Report	Youth	I like animals [Youth; YSR item 6]	continuous	5705	1152	575	248	0.00861678	0.0111963	-0.013328	0.0305616	0.441533	0.514974	-0.00139861	0.0286966	-0.057644	0.0548468	0.961128	1	-0.068311	0.0470363	-0.160502	0.0238802	0.146417	0.471452	no
mh_y_ysr__pos_002	Behavior & self-regulation	Youth Self Report	Youth	I am pretty honest [Youth; YSR item 15]	continuous	5719	1155	576	343	-0.0484754	0.0105564	-0.0691659	-0.0277848	4.38935e-06	1.0589e-05	-0.0282527	0.0238252	-0.0749502	0.0184448	0.235689	0.38316	-0.0262785	0.0476747	-0.119721	0.067164	0.581494	0.971801	no
mh_y_ysr__pos_003	Behavior & self-regulation	Youth Self Report	Youth	I can do certain things better than most kids [Youth; YSR item 49]	continuous	5710	1155	576	479	-0.010833	0.0111257	-0.0326394	0.0109735	0.330212	0.403535	0.00327848	0.0237091	-0.0431914	0.0497483	0.89002	0.995261	-0.00734259	0.0441083	-0.0937948	0.0791096	0.867789	1	no
mh_y_ysr__pos_004	Behavior & self-regulation	Youth Self Report	Youth	I can be pretty friendly [Youth; YSR item 59]	continuous	5688	1151	574	322	-0.032018	0.0099108	-0.0514432	-0.0125928	0.00123524	0.00229135	-0.0249476	0.0216591	-0.0673995	0.0175043	0.249392	0.401233	-0.0290771	0.0451332	-0.117538	0.059384	0.519413	0.923049	no
mh_y_ysr__pos_005	Behavior & self-regulation	Youth Self Report	Youth	I like to try new things [Youth; YSR item 60]	continuous	5714	1155	576	440	-0.045792	0.0109334	-0.0672215	-0.0243624	2.81115e-05	6.31085e-05	-0.0495436	0.024504	-0.0975713	-0.00151584	0.0431907	0.105176	-0.0612178	0.0478005	-0.154907	0.0324713	0.200302	0.557987	no
mh_y_ysr__pos_006	Behavior & self-regulation	Youth Self Report	Youth	I can work well with my hands [Youth; YSR item 73]	continuous	5711	1155	576	466	-0.00542866	0.0108275	-0.0266505	0.0157932	0.616105	0.676234	0.0208314	0.0224482	-0.023167	0.0648298	0.353418	0.51909	-0.00275674	0.0476066	-0.0960657	0.0905522	0.953823	1	no
mh_y_ysr__pos_007	Behavior & self-regulation	Youth Self Report	Youth	I stand up for my rights [Youth; YSR item 80]	continuous	5705	1153	575	469	-0.0301634	0.0108016	-0.0513346	-0.0089923	0.00523031	0.0090529	-0.0213921	0.0239144	-0.0682644	0.0254801	0.371039	0.539188	-0.0143756	0.0474049	-0.107289	0.078538	0.761698	1	no
mh_y_ysr__pos_008	Behavior & self-regulation	Youth Self Report	Youth	I enjoy being with people [Youth; YSR item 88]	continuous	4321	751	375	209	-0.0732467	0.0142044	-0.101087	-0.045406	2.51464e-07	6.83091e-07	-0.087154	0.0329863	-0.151807	-0.0225009	0.00823868	0.029644	-0.149858	0.0691496	-0.285391	-0.0143243	0.0302235	0.199234	no
mh_y_ysr__pos_009	Behavior & self-regulation	Youth Self Report	Youth	I like to make others laugh [Youth; YSR item 92]	continuous	5713	1155	576	353	-0.0227593	0.0105353	-0.0434084	-0.00211012	0.0307502	0.0479802	-0.0148382	0.0209374	-0.0558755	0.0261992	0.478517	0.652693	-0.054179	0.0432249	-0.1389	0.0305418	0.210052	0.570597	no
mh_y_ysr__pos_010	Behavior & self-regulation	Youth Self Report	Youth	I like to help others [Youth; YSR item 98]	continuous	4317	749	374	222	-0.0316517	0.0145228	-0.0601164	-0.00318702	0.0292983	0.0458993	0.0200674	0.0337438	-0.0460704	0.0862052	0.552044	0.725259	-0.0952114	0.0717806	-0.235901	0.0454785	0.1847	0.537267	no
mh_y_ysr__pos_011	Behavior & self-regulation	Youth Self Report	Youth	I like to be fair to others [Youth; YSR item 106]	continuous	4310	747	373	198	-0.0282938	0.0140988	-0.0559275	-0.000660154	0.0447685	0.0675444	-0.0160403	0.0313246	-0.0774365	0.045356	0.608605	0.775922	-0.0681616	0.0665333	-0.198567	0.0622436	0.305611	0.706415	no
mh_y_ysr__pos_012	Behavior & self-regulation	Youth Self Report	Youth	I enjoy a good joke [Youth; YSR item 107]	continuous	5714	1155	576	325	-0.0529706	0.0101984	-0.0729594	-0.0329818	2.05803e-07	5.64323e-07	-0.0567653	0.0229091	-0.101667	-0.0118635	0.0132176	0.0422674	-0.13843	0.0414616	-0.219695	-0.0571653	0.000841557	0.0201974	no
mh_y_ysr__pos_013	Behavior & self-regulation	Youth Self Report	Youth	I like to take life easy [Youth; YSR item 108]	continuous	5708	1153	575	472	0.00576677	0.0105037	-0.0148204	0.0263539	0.582988	0.646073	-0.0113352	0.0228515	-0.0561241	0.0334537	0.619868	0.7875	-0.0954779	0.042138	-0.178068	-0.0128874	0.0234614	0.166518	no
mh_y_ysr__pos_014	Behavior & self-regulation	Youth Self Report	Youth	I try to help other people when I can [Youth; YSR item 109]	continuous	4317	753	376	207	-0.0330672	0.0145486	-0.0615825	-0.00455198	0.0230333	0.0368534	-0.0487224	0.0331628	-0.113721	0.0162766	0.141781	0.262583	-0.11845	0.0717154	-0.259012	0.0221124	0.0986029	0.381308	no
mh_y_ysr__rule_001	Behavior & self-regulation	Youth Self Report	Youth	I drink alcohol without my parents' approval [Youth; YSR item 2]	continuous	5716	1155	576	174	0.0397597	0.0110733	0.0180561	0.0614633	0.000329909	0.000659251	0.0210828	0.0276951	-0.0331996	0.0753653	0.44651	0.617632	0.0343465	0.0359262	-0.0360688	0.104762	0.339058	0.743432	no
mh_y_ysr__rule_002	Behavior & self-regulation	Youth Self Report	Youth	I would rather be with older kids than kids my own age [Youth; YSR item 63]	continuous	5706	1149	573	424	0.0927231	0.0119156	0.0693686	0.116078	7.15668e-15	4.81525e-14	0.107001	0.0270592	0.0539649	0.160037	7.67505e-05	0.000880173	0.102695	0.0487948	0.00705696	0.198332	0.0353239	0.211882	no
mh_y_ysr__rule_003	Behavior & self-regulation	Youth Self Report	Youth	I think about sex too much [Youth; YSR item 96]	continuous	5700	1149	573	289	0.0626994	0.0114596	0.0402386	0.0851602	4.46637e-08	1.31977e-07	0.0629763	0.0224928	0.0188904	0.107062	0.00511273	0.0208449	0.0783339	0.0455656	-0.0109747	0.167643	0.0855878	0.35158	no
mh_y_ysr__rule_004	Behavior & self-regulation	Youth Self Report	Youth	I smoke, chew, or sniff tobacco [Youth; YSR item 99]	continuous	5715	1155	576	60	0.0573678	0.0120906	0.0336703	0.0810653	2.08677e-06	5.17359e-06	0.0399803	0.0250876	-0.00919147	0.089152	0.11102	0.218837	0.0174388	0.0492967	-0.0791827	0.11406	0.723524	1	no
mh_y_ysr__rule_005	Behavior & self-regulation	Youth Self Report	Youth	I use drugs for nonmedical purposes ( don't include alcohol or tobacco) [Youth; YSR item 105]	continuous	5715	1155	576	80	0.0562404	0.0111208	0.0344435	0.0780372	4.25445e-07	1.12935e-06	0.053218	0.0217877	0.010514	0.095922	0.0145832	0.0456314	0.0709942	0.0351432	0.0021134	0.139875	0.0433692	0.238381	no
mh_y_ysr__rule__cond_001	Behavior & self-regulation	Youth Self Report	Youth	I don't feel guilty after doing something I shouldn't [Youth; YSR item 26]	continuous	5715	1155	576	328	0.0462751	0.00947114	0.0277117	0.0648386	1.02954e-06	2.64836e-06	0.0740141	0.0211946	0.0324726	0.115556	0.000479214	0.00358717	0.0676809	0.0455649	-0.0216264	0.156988	0.137445	0.454506	no
mh_y_ysr__rule__cond_002	Behavior & self-regulation	Youth Self Report	Youth	I break rules at home, school, or elsewhere [Youth; YSR item 28]	continuous	5719	1155	576	299	0.0846282	0.0106988	0.0636586	0.105598	2.57211e-15	1.81451e-14	0.0634256	0.0244149	0.0155724	0.111279	0.00938167	0.0325492	0.0350892	0.043141	-0.0494672	0.119645	0.416012	0.824234	no
mh_y_ysr__rule__cond_003	Behavior & self-regulation	Youth Self Report	Youth	I hang around with kids who get in trouble [Youth; YSR item 39]	continuous	5717	1155	576	267	0.0982746	0.0110575	0.0766019	0.119947	6.24491e-19	7.6116e-18	0.100539	0.0237028	0.0540819	0.146997	2.21866e-05	0.000344335	0.0775906	0.0350236	0.00894431	0.146237	0.026734	0.18305	no
mh_y_ysr__rule__cond_004	Behavior & self-regulation	Youth Self Report	Youth	I lie or cheat [Youth; YSR item 43]	continuous	5716	1155	576	323	0.0478096	0.0107507	0.0267383	0.0688809	8.70225e-06	2.04222e-05	0.0327013	0.0223896	-0.0111824	0.076585	0.144137	0.265048	0.0721731	0.04049	-0.00718717	0.151533	0.0746686	0.322048	no
mh_y_ysr__rule__cond_005	Behavior & self-regulation	Youth Self Report	Youth	I run away from home [Youth; YSR item 67]	continuous	5714	1153	575	32	0.0515493	0.00909084	0.0337312	0.0693673	1.42412e-08	4.43822e-08	0.0657805	0.0228111	0.0210707	0.11049	0.00393026	0.0169752	0.0543407	0.0402509	-0.024551	0.133232	0.177	0.528276	no
mh_y_ysr__rule__cond_006	Behavior & self-regulation	Youth Self Report	Youth	I set fires [Youth; YSR item 72]	continuous	5715	1155	576	51	0.0256618	0.00946901	0.00710257	0.0442211	0.00672658	0.011489	0.055961	0.0231887	0.0105111	0.101411	0.0158095	0.0486188	0.0512258	0.0389183	-0.0250541	0.127506	0.188094	0.542605	no
mh_y_ysr__rule__cond_007	Behavior & self-regulation	Youth Self Report	Youth	I steal at home [Youth; YSR item 81]	continuous	5715	1155	576	74	0.0537898	0.0110349	0.0321613	0.0754182	1.09085e-06	2.7968e-06	0.051478	0.0228391	0.00671334	0.0962427	0.0241999	0.0673087	0.0770801	0.0456477	-0.0123895	0.16655	0.0912989	0.364569	no
mh_y_ysr__rule__cond_008	Behavior & self-regulation	Youth Self Report	Youth	I steal from places other than home [Youth; YSR item 82]	continuous	5716	1155	576	75	0.0533273	0.0103806	0.0329813	0.0736733	2.78862e-07	7.53997e-07	0.0541382	0.022721	0.00960506	0.0986713	0.0171843	0.052226	0.115083	0.0421743	0.0324211	0.197744	0.00635768	0.0762922	no
mh_y_ysr__rule__cond_009	Behavior & self-regulation	Youth Self Report	Youth	I swear or use dirty language [Youth; YSR item 90]	continuous	5711	1153	575	400	0.106449	0.0125342	0.0818814	0.131016	2.02033e-17	1.97618e-16	0.063843	0.0288796	0.0072389	0.120447	0.0270596	0.072995	0.0432394	0.0378684	-0.0309827	0.117462	0.253523	0.633264	no
mh_y_ysr__rule__cond_010	Behavior & self-regulation	Youth Self Report	Youth	I cut classes or skip school [Youth; YSR item 101]	continuous	5714	1155	576	168	0.0869264	0.0107706	0.0658161	0.108037	6.9885e-16	5.35172e-15	0.0798302	0.0242818	0.0322378	0.127422	0.00101026	0.00618916	0.0491807	0.0432847	-0.0356573	0.134019	0.255867	0.637067	no
mh_y_ysr__soc_001	Behavior & self-regulation	Youth Self Report	Youth	I feel lonely [Youth; YSR item 12]	continuous	5718	1155	576	412	0.121867	0.0108651	0.100571	0.143162	3.38994e-29	2.32111e-27	0.119982	0.022975	0.0749506	0.165013	1.76741e-07	9.35122e-06	0.165832	0.0419652	0.0835799	0.248084	7.76147e-05	0.00475492	no
mh_y_ysr__soc_002	Behavior & self-regulation	Youth Self Report	Youth	I don't get along with other kids [Youth; YSR item 25]	continuous	5717	1153	575	258	0.105888	0.0102925	0.0857146	0.126061	7.99503e-25	2.26981e-23	0.118071	0.0211636	0.0765908	0.159552	2.41928e-08	2.30716e-06	0.170943	0.0431853	0.0863003	0.255587	7.54617e-05	0.00474797	no
mh_y_ysr__soc_003	Behavior & self-regulation	Youth Self Report	Youth	I am jealous of others [Youth; YSR item 27]	continuous	5719	1155	576	433	0.064854	0.0113303	0.0426466	0.0870614	1.04083e-08	3.29221e-08	0.0586223	0.0240952	0.0113956	0.105849	0.0149768	0.0466746	0.0928277	0.0428006	0.00893842	0.176717	0.0300949	0.199037	no
mh_y_ysr__soc_004	Behavior & self-regulation	Youth Self Report	Youth	I feel that others are out to get me [Youth; YSR item 34]	continuous	5717	1155	576	237	0.103534	0.010687	0.0825878	0.124481	3.39506e-22	6.33475e-21	0.0834629	0.0214409	0.0414387	0.125487	9.9138e-05	0.00106849	0.153287	0.0441066	0.0668382	0.239736	0.000510131	0.0146615	no
mh_y_ysr__soc_005	Behavior & self-regulation	Youth Self Report	Youth	I accidentally get hurt a lot [Youth; YSR item 36]	continuous	5717	1155	576	340	0.0903538	0.0108507	0.0690865	0.111621	8.28938e-17	7.30973e-16	0.0935848	0.0244274	0.0457072	0.141462	0.000127546	0.00131384	0.054281	0.0412218	-0.0265137	0.135076	0.187904	0.542605	no
mh_y_ysr__soc_006	Behavior & self-regulation	Youth Self Report	Youth	I get teased a lot [Youth; YSR item 38]	continuous	5715	1155	576	264	0.0928795	0.0112923	0.0707467	0.115012	1.95093e-16	1.62206e-15	0.102903	0.0247632	0.0543674	0.151439	3.24585e-05	0.000469882	0.115124	0.0423347	0.0321483	0.1981	0.00654038	0.0780821	no
mh_y_ysr__soc_007	Behavior & self-regulation	Youth Self Report	Youth	I am not liked by other kids [Youth; YSR item 48]	continuous	5703	1155	576	267	0.122775	0.0111636	0.100895	0.144656	3.91552e-28	2.11984e-26	0.142061	0.0223772	0.0982018	0.185921	2.17469e-10	7.23241e-08	0.144361	0.0462118	0.0537859	0.234936	0.00178472	0.0338373	no
mh_y_ysr__soc_008	Behavior & self-regulation	Youth Self Report	Youth	I am poorly coordinated or clumsy [Youth; YSR item 62]	continuous	5716	1153	575	400	0.0993401	0.0112778	0.0772355	0.121445	1.26907e-18	1.4772e-17	0.106071	0.0245982	0.0578589	0.154284	1.61664e-05	0.000274711	0.0586794	0.0448003	-0.0291292	0.146488	0.190264	0.545486	no
mh_y_ysr__soc_009	Behavior & self-regulation	Youth Self Report	Youth	I would rather be with younger kids than kids my own age [Youth; YSR item 64]	continuous	5707	1153	575	324	0.0235868	0.0108688	0.00228403	0.0448897	0.0299958	0.0469289	0.0416666	0.025861	-0.00902106	0.0923542	0.107142	0.212279	0.115486	0.0496002	0.0182698	0.212703	0.019894	0.149462	no
mh_y_ysr__soc_010	Behavior & self-regulation	Youth Self Report	Youth	I have a speech problem [Youth; YSR item 79]	continuous	5713	1153	575	213	0.0707002	0.0112039	0.0487405	0.0926599	2.78479e-10	1.05415e-09	0.0896489	0.0243884	0.0418476	0.13745	0.000237033	0.00208949	0.037214	0.0473523	-0.0555964	0.130024	0.431928	0.840743	no
mh_y_ysr__soc__anx_001	Behavior & self-regulation	Youth Self Report	Youth	I'm too dependent on adults [Youth; YSR item 11]	continuous	5715	1155	576	348	0.0439624	0.0109137	0.0225714	0.0653533	5.62138e-05	0.000123342	0.0538485	0.0214957	0.0117171	0.09598	0.012242	0.0397482	0.0109795	0.0400139	-0.0674477	0.0894067	0.783783	1	no
mh_y_ysr__som_001	Behavior & self-regulation	Youth Self Report	Youth	I feel dizzy or lightheaded [Youth; YSR item 51]	continuous	5714	1155	576	367	0.102119	0.0103107	0.0819104	0.122328	3.99134e-23	8.84936e-22	0.0931997	0.0214057	0.0512445	0.135155	1.33694e-05	0.000237588	0.102155	0.0435571	0.0167835	0.187527	0.0190106	0.147906	no
mh_y_ysr__som__anx_001	Behavior & self-regulation	Youth Self Report	Youth	I have nightmares [Youth; YSR item 47]	continuous	5718	1155	576	320	0.119561	0.0108583	0.0982787	0.140843	3.38227e-28	1.91902e-26	0.101835	0.0235375	0.0557014	0.147969	1.51503e-05	0.000261259	0.100638	0.0503115	0.00202762	0.199249	0.0454677	0.242773	no
mh_y_ysr__som__dep_001	Behavior & self-regulation	Youth Self Report	Youth	I feel overtired without good reason [Youth; YSR item 54]	continuous	5716	1155	576	418	0.124086	0.0108017	0.102915	0.145257	1.52216e-30	1.4765e-28	0.111067	0.0222837	0.0673905	0.154743	6.22172e-07	2.54108e-05	0.122115	0.0389693	0.0457356	0.198495	0.00172658	0.0338373	no
mh_y_ysr__som__somat_001	Behavior & self-regulation	Youth Self Report	Youth	Physical problems without known physical cause: Aches or pains (not stomach or headaches) [Youth; YSR item 56a]	continuous	5715	1155	576	337	0.0767681	0.0104419	0.056302	0.0972342	1.95341e-13	1.09053e-12	0.0766587	0.0217892	0.0339518	0.119366	0.000434493	0.00333828	0.0774538	0.0404779	-0.00188277	0.15679	0.0556858	0.277001	no
mh_y_ysr__som__somat_002	Behavior & self-regulation	Youth Self Report	Youth	Physical problems without known physical cause: Headaches [Youth; YSR item 56b]	continuous	5717	1155	576	436	0.0749997	0.0107636	0.0539031	0.0960963	3.21672e-12	1.51284e-11	0.0536883	0.0222555	0.0100675	0.0973091	0.0158496	0.0486318	0.0444155	0.0473699	-0.0484295	0.13726	0.348434	0.755265	no
mh_y_ysr__som__somat_003	Behavior & self-regulation	Youth Self Report	Youth	Physical problems without known physical cause: Nausea, feel sick [Youth; YSR item 56c]	continuous	5716	1155	576	339	0.0921975	0.010148	0.0723074	0.112088	1.03434e-19	1.4333e-18	0.0793591	0.0216204	0.036983	0.121735	0.000242021	0.00211021	0.121129	0.0400661	0.042599	0.199658	0.00250102	0.0412934	no
mh_y_ysr__som__somat_004	Behavior & self-regulation	Youth Self Report	Youth	Physical problems without known physical cause: Problems with eyes (not if corrected by glasses) [Youth; YSR item 56c]	continuous	5714	1153	575	186	0.0623417	0.00997539	0.0427899	0.0818934	4.11647e-10	1.53823e-09	0.103585	0.025457	0.053689	0.15348	4.72136e-05	0.000610629	0.0912045	0.0531566	-0.0129825	0.195392	0.0862044	0.352279	no
mh_y_ysr__som__somat_005	Behavior & self-regulation	Youth Self Report	Youth	Physical problems without known physical cause: Rashes or other skin problems [Youth; YSR item 56e]	continuous	5715	1153	575	261	0.0554171	0.0102876	0.0352534	0.0755809	7.17354e-08	2.07196e-07	0.00379534	0.0198436	-0.0350981	0.0426888	0.84832	0.967608	-0.0284721	0.0386484	-0.104223	0.0472788	0.461308	0.864673	no
mh_y_ysr__som__somat_006	Behavior & self-regulation	Youth Self Report	Youth	Physical problems without known physical cause: Stomachaches [Youth; YSR item 56f]	continuous	5716	1155	576	337	0.0902892	0.0103029	0.0700954	0.110483	1.8937e-18	2.12973e-17	0.0665909	0.0219751	0.0235197	0.109662	0.00244322	0.0117274	0.0824837	0.0446757	-0.0050806	0.170048	0.0648518	0.297581	no
mh_y_ysr__som__somat_007	Behavior & self-regulation	Youth Self Report	Youth	Physical problems without known physical cause: Vomiting, throwing up [Youth; YSR item 56g]	continuous	5717	1155	576	121	0.0549796	0.0096702	0.036026	0.0739332	1.30454e-08	4.07648e-08	0.0609276	0.0189577	0.0237704	0.0980847	0.00130963	0.00748881	0.0742596	0.0371642	0.00141773	0.147101	0.0457006	0.243079	no
mh_y_ysr__tho_001	Behavior & self-regulation	Youth Self Report	Youth	I can't get my mind off certain thoughts [Youth; YSR item 9]	continuous	5717	1153	575	477	0.116059	0.0107749	0.0949402	0.137178	4.70694e-27	2.23628e-25	0.116643	0.0248073	0.068021	0.165265	2.57652e-06	6.97457e-05	0.134945	0.0437177	0.0492587	0.220632	0.00202361	0.0364276	no
mh_y_ysr__tho_002	Behavior & self-regulation	Youth Self Report	Youth	I hear sounds or voices that other people think aren't there [Youth; YSR item 40]	continuous	5715	1155	576	106	0.0778969	0.0105707	0.0571783	0.0986155	1.71759e-13	9.68172e-13	0.0884029	0.0239181	0.0415234	0.135282	0.000218965	0.00199121	0.130879	0.0497399	0.0333884	0.228369	0.00850688	0.0908441	no
mh_y_ysr__tho_003	Behavior & self-regulation	Youth Self Report	Youth	Parts of my body twitch or make nervous movements [Youth; YSR item 46]	continuous	5717	1155	576	421	0.12496	0.0107836	0.103824	0.146096	4.74139e-31	4.79911e-29	0.128386	0.0244873	0.0803908	0.176381	1.58024e-07	8.55535e-06	0.173814	0.0392508	0.0968821	0.250745	9.4986e-06	0.00105299	no
mh_y_ysr__tho_004	Behavior & self-regulation	Youth Self Report	Youth	I pick my skin or other parts of my body [Youth; YSR item 58]	continuous	5715	1155	576	403	0.0782173	0.0111737	0.0563169	0.100118	2.55712e-12	1.23763e-11	0.0563207	0.0229926	0.0112551	0.101386	0.0143051	0.0450029	0.126549	0.0444	0.0395246	0.213572	0.00436925	0.0581235	no
mh_y_ysr__tho_005	Behavior & self-regulation	Youth Self Report	Youth	I repeat certain acts over and over [Youth; YSR item 66]	continuous	5711	1153	575	398	0.10719	0.0109388	0.0857504	0.128631	1.13591e-22	2.29948e-21	0.124767	0.0227511	0.0801748	0.169359	4.15824e-08	3.1227e-06	0.0741312	0.0433998	-0.0109325	0.159195	0.0876182	0.354739	no
mh_y_ysr__tho_006	Behavior & self-regulation	Youth Self Report	Youth	I see things that other people think aren't there [Youth; YSR item 70]	continuous	5711	1151	574	67	0.0732909	0.0106159	0.0524837	0.0940981	5.06103e-12	2.31475e-11	0.0583277	0.0231691	0.0129163	0.103739	0.0118198	0.0389753	0.105907	0.0494805	0.00892522	0.202889	0.0323242	0.206733	no
mh_y_ysr__tho_007	Behavior & self-regulation	Youth Self Report	Youth	I store up too many things I don't need [Youth; YSR item 83]	continuous	5714	1155	576	350	0.0507863	0.0112979	0.0286424	0.0729301	6.95063e-06	1.64609e-05	0.0500439	0.0242922	0.00243129	0.0976566	0.0393904	0.0976579	0.0487425	0.0408604	-0.0313439	0.128829	0.232907	0.603158	no
mh_y_ysr__tho_008	Behavior & self-regulation	Youth Self Report	Youth	I do things other people think are strange [Youth; YSR item 84]	continuous	5714	1155	576	351	0.103791	0.0118484	0.0805677	0.127013	1.95451e-18	2.18755e-17	0.124101	0.0248482	0.0753981	0.172803	5.90352e-07	2.52658e-05	0.06758	0.0435802	-0.0178372	0.152997	0.120973	0.423495	no
mh_y_ysr__tho_009	Behavior & self-regulation	Youth Self Report	Youth	I have thoughts that other people would think are strange [Youth; YSR item 85]	continuous	5709	1153	575	369	0.102154	0.0114169	0.0797766	0.124531	3.6343e-19	4.50034e-18	0.129398	0.0255801	0.0792606	0.179535	4.22512e-07	2.00736e-05	0.161892	0.043465	0.0767007	0.247083	0.000195582	0.00758857	no
mh_y_ysr__tho__dep_002	Behavior & self-regulation	Youth Self Report	Youth	I sleep less than most kids [Youth; YSR item 76]	continuous	5706	1149	573	397	0.0702757	0.0107209	0.0492629	0.0912886	5.56229e-11	2.252e-10	0.043181	0.0238763	-0.00361654	0.0899786	0.070524	0.154595	0.0788299	0.0483019	-0.0158417	0.173502	0.102674	0.389063	no
mh_y_ysr__tho__dep_003	Behavior & self-regulation	Youth Self Report	Youth	I have trouble sleeping [Youth; YSR item 100]	continuous	5714	1155	576	437	0.111752	0.0110424	0.0901087	0.133395	4.49103e-24	1.17473e-22	0.110904	0.0242942	0.0632873	0.158521	4.99409e-06	0.000118904	0.0939849	0.0449631	0.00585729	0.182113	0.0365936	0.215629	no
mh_y_ysr__wthdep_001	Behavior & self-regulation	Youth Self Report	Youth	I would rather be alone than with others [Youth; YSR item 42]	continuous	5714	1151	574	453	0.0836826	0.0109873	0.0621474	0.105218	2.61108e-14	1.64732e-13	0.0884365	0.0233469	0.0426765	0.134196	0.000151909	0.00150667	0.0693687	0.050766	-0.0301327	0.16887	0.171801	0.516757	no
mh_y_ysr__wthdep_002	Behavior & self-regulation	Youth Self Report	Youth	I refuse to talk [Youth; YSR item 65]	continuous	5714	1151	574	248	0.0904453	0.0109726	0.0689389	0.111952	1.68219e-16	1.41889e-15	0.0979771	0.0230771	0.0527461	0.143208	2.17961e-05	0.000340545	0.0831491	0.0392697	0.00618047	0.160118	0.0342272	0.209258	no
mh_y_ysr__wthdep_003	Behavior & self-regulation	Youth Self Report	Youth	I am secretive or keep things to myself [Youth; YSR item 69]	continuous	5712	1153	575	467	0.0907867	0.0108995	0.0694237	0.11215	8.12227e-17	7.1896e-16	0.108779	0.0249316	0.0599131	0.157645	1.28233e-05	0.000233223	0.131422	0.0451173	0.0429922	0.219852	0.00358091	0.0499183	no
mh_y_ysr__wthdep_004	Behavior & self-regulation	Youth Self Report	Youth	I am too shy or timid [Youth; YSR item 75]	continuous	5714	1155	576	389	0.0715363	0.0116435	0.048715	0.0943576	8.05359e-10	2.86678e-09	0.0665125	0.022471	0.0224694	0.110556	0.00307711	0.0141292	0.146291	0.0416534	0.0646506	0.227932	0.000444562	0.0136754	no
mh_y_ysr__wthdep_005	Behavior & self-regulation	Youth Self Report	Youth	I keep from getting involved with others [Youth; YSR item 111]	continuous	5699	1152	575	439	0.0485618	0.00991213	0.029134	0.0679896	9.62158e-07	2.47777e-06	0.0592387	0.0202475	0.0195536	0.0989238	0.00343653	0.0152676	0.0620154	0.0388489	-0.0141285	0.138159	0.110417	0.404804	no
mh_y_ysr__wthdep__dep_001	Behavior & self-regulation	Youth Self Report	Youth	There is very little that I enjoy [Youth; YSR item 5]	continuous	5717	1155	576	345	0.0928542	0.0105422	0.0721914	0.113517	1.27609e-18	1.47798e-17	0.111696	0.0218279	0.0689135	0.154479	3.10222e-07	1.56999e-05	0.120546	0.0445824	0.0331646	0.207928	0.00685324	0.0801725	no
mh_y_ysr__wthdep__dep_002	Behavior & self-regulation	Youth Self Report	Youth	I don't have much energy [Youth; YSR item 102]	continuous	5713	1155	576	424	0.119229	0.0111436	0.0973879	0.141071	1.02505e-26	4.50246e-25	0.0985438	0.0247955	0.0499445	0.147143	7.06003e-05	0.000830088	0.146451	0.043511	0.0611696	0.231733	0.000763103	0.0185052	no
mh_y_ysr__wthdep__dep_003	Behavior & self-regulation	Youth Self Report	Youth	I am unhappy, sad, or depressed [Youth; YSR item 103]	continuous	5715	1155	576	367	0.127342	0.0108888	0.106	0.148684	1.35515e-31	1.50228e-29	0.11114	0.0228165	0.0664192	0.15586	1.11029e-06	3.80111e-05	0.185379	0.040666	0.105674	0.265085	5.15021e-06	0.000856406	no
ph_p_ipaq_001	Activity, recreation & sleep	International Physical Activity Questionnaire	Parent	During the last 7 days, on how many days did you do vigorous physical activities like heavy lifting, digging, aerobics, or fast bicycling?	continuous	5648	1126	562	147	-0.0524231	0.0155026	-0.0828081	-0.0220381	0.00072071	0.00137639	-0.0446618	0.0360208	-0.115262	0.0259389	0.215016	0.358851	0.0204786	0.0300705	-0.0384596	0.0794167	0.495859	0.897637	no
ph_p_ipaq_002	Activity, recreation & sleep	International Physical Activity Questionnaire	Parent	During the last 7 days, on how many days did you do moderate physical activities like carrying light loads, bicycling at a regular pace, or doubles tennis? Do not include walking.	continuous	5617	1110	554	173	-0.0489287	0.0150198	-0.0783675	-0.0194898	0.00112358	0.00209591	-0.0901454	0.0335462	-0.155896	-0.0243948	0.00720536	0.0269563	-0.0397056	0.0307202	-0.0999173	0.020506	0.196187	0.554277	no
ph_p_ipaq_003	Activity, recreation & sleep	International Physical Activity Questionnaire	Parent	During the last 7 days, on how many days did you walk for at least 10 minutes at a time?	continuous	5610	1116	557	159	-0.0328471	0.0153815	-0.0629949	-0.00269931	0.032721	0.0508508	-0.00151014	0.0369397	-0.073912	0.0708917	0.967391	1	-0.00378917	0.0345902	-0.071586	0.0640076	0.912771	1	no
ph_p_ipaq_001__01	Activity, recreation & sleep	International Physical Activity Questionnaire	Parent	How much time did you usually spend doing vigorous physical activities on one of those days: total minutes	continuous	5558	1088	543	121	-0.0138021	0.014789	-0.0427885	0.0151844	0.350683	0.424735	0.0238517	0.0426561	-0.0597542	0.107458	0.576051	0.746269	-0.010579	0.0340054	-0.0772295	0.0560715	0.755727	1	no
ph_p_ipaq_002__01	Activity, recreation & sleep	International Physical Activity Questionnaire	Parent	How much time did you usually spend doing moderate physical activities on one of those days: total minutes	continuous	5490	1078	538	166	0.00767219	0.0165964	-0.0248567	0.0402011	0.64388	0.697187	0.0229999	0.0360392	-0.0476369	0.0936367	0.523349	0.697	-0.0349294	0.0323419	-0.0983196	0.0284608	0.28014	0.67512	no
ph_p_ipaq_003__01	Activity, recreation & sleep	International Physical Activity Questionnaire	Parent	How much time did you usually spend walking on those days: total minutes	continuous	5431	1072	535	177	0.0233441	0.0151275	-0.00630577	0.052994	0.122792	0.16855	0.0255269	0.0338628	-0.0408441	0.0918979	0.450949	0.621806	-0.0342224	0.0310518	-0.0950839	0.0266391	0.270415	0.659189	no
ph_p_ipaq_004__01	Activity, recreation & sleep	International Physical Activity Questionnaire	Parent	During the last 7 days, how much time did you spend sitting on a week day: total minutes	continuous	5250	1016	507	180	0.00940452	0.0157233	-0.0214132	0.0402222	0.549756	0.617084	0.0210786	0.0416166	-0.06049	0.102647	0.612509	0.778766	0.00456055	0.0368059	-0.0675791	0.0767002	0.901388	1	no
ph_p_saiq__lmusic_001	Activity, recreation & sleep	Sports and Activities Involvement Questionnaire	Parent	Does your child listen to music for pleasure? [Parent]	binary	6321	1268	632	95	0.00848893	0.0137605	-0.0184816	0.0354595	0.537297	0.605141	-0.00201242	0.0295703	-0.0599701	0.0559453	0.945741	1	-0.0168065	0.0487343	-0.112326	0.0787126	0.7302	1	no
ph_p_saiq__lmusic_001__l	Activity, recreation & sleep	Sports and Activities Involvement Questionnaire	Parent	Since we last saw you, has your child listened to music for pleasure? [Parent; Longitudinal]	binary	6199	1258	627	115	0.00766828	0.0109538	-0.0138012	0.0291378	0.483893	0.553946	0.00796181	0.0225285	-0.0361941	0.0521177	0.723781	0.874324	-0.0312589	0.0402935	-0.110234	0.0477164	0.437878	0.84458	no
ph_p_saiq__read_001	Activity, recreation & sleep	Sports and Activities Involvement Questionnaire	Parent	Does your child read for pleasure? [Parent]	binary	6321	1268	632	152	-0.0398762	0.0133239	-0.065991	-0.0137614	0.00276401	0.00493451	-0.0342296	0.0280631	-0.0892333	0.0207741	0.222565	0.366948	-0.0135845	0.0454465	-0.10266	0.0754906	0.765007	1	no
ph_p_saiq__read_001__l	Activity, recreation & sleep	Sports and Activities Involvement Questionnaire	Parent	Since we last saw you, has your child read for pleasure? [Parent; Longitudinal]	binary	6199	1258	627	184	-0.0498701	0.0115169	-0.0724433	-0.027297	1.48996e-05	3.39728e-05	-0.0544563	0.026266	-0.105938	-0.00297494	0.0381479	0.0956986	-0.0207277	0.0357488	-0.0907953	0.0493399	0.562039	0.953663	no
ph_p_saiq__sarm__lmusic_001	Activity, recreation & sleep	Sports and Activities Involvement Questionnaire	Parent	Does your child listen to music on their own in their free time? [Parent]	binary	5701	1130	564	128	0.0284929	0.0141516	0.000755762	0.05623	0.0440721	0.06658	0.0179922	0.0336867	-0.0480338	0.0840182	0.59327	0.762181	-0.141753	0.0604955	-0.260324	-0.0231817	0.0191193	0.147906	no
ph_p_saiq__sarm__read_001	Activity, recreation & sleep	Sports and Activities Involvement Questionnaire	Parent	Does your child read on their own in their free time? [Parent]	binary	5697	1127	563	143	-0.046713	0.0139225	-0.0740011	-0.0194249	0.000793019	0.00150706	-0.0397171	0.0310718	-0.100618	0.0211836	0.201166	0.34162	0.00752776	0.0451403	-0.0809472	0.0960027	0.867556	1	no
ph_p_saiq__art_001	Activity, recreation & sleep	Sports and Activities Involvement Questionnaire	Parent	Drawing, Painting, Graphic Art, Photography, Pottery, Sculpting: During the most active period, about how many months per year did your child participate? [Parent]	continuous	6263	1248	622	141	-0.00316901	0.0126837	-0.0280291	0.0216911	0.802705	0.832382	-0.0239994	0.02657	-0.0760766	0.0280778	0.366393	0.533435	0.037325	0.0466834	-0.0541744	0.128824	0.42398	0.836462	no
ph_p_saiq__art_001__l	Activity, recreation & sleep	Sports and Activities Involvement Questionnaire	Parent	Drawing, Painting, Graphic Art, Photography, Pottery, Sculpting: Since we last saw you, about how many months did your child participate in this activity? [Parent; Longitudinal]	continuous	6217	1260	628	264	0.0351279	0.00967169	0.0161714	0.0540844	0.000281195	0.000564817	0.0252919	0.0185446	-0.0110554	0.0616393	0.172616	0.30559	0.0375586	0.0342575	-0.0295861	0.104703	0.272921	0.664602	no
ph_p_saiq__art_002	Activity, recreation & sleep	Sports and Activities Involvement Questionnaire	Parent	Drawing, Painting, Graphic Art, Photography, Pottery, Sculpting: About how many days per week? [Parent]	continuous	6281	1250	623	145	0.00890859	0.0127092	-0.0160015	0.0338187	0.483331	0.553738	-0.0167028	0.0261909	-0.0680369	0.0346314	0.523649	0.697001	0.00436937	0.0472894	-0.0883179	0.0970567	0.926383	1	no
ph_p_saiq__art_002__l	Activity, recreation & sleep	Sports and Activities Involvement Questionnaire	Parent	Drawing, Painting, Graphic Art, Photography, Pottery, Sculpting: About how many days per week? [Parent; Longitudinal]	continuous	6216	1260	628	260	0.0422207	0.00968056	0.0232468	0.0611946	1.29241e-05	2.976e-05	0.028543	0.0186177	-0.00794776	0.0650337	0.125249	0.238804	0.0224073	0.0340598	-0.04435	0.0891645	0.510615	0.914394	no
ph_p_saiq__art_003	Activity, recreation & sleep	Sports and Activities Involvement Questionnaire	Parent	Drawing, Painting, Graphic Art, Photography, Pottery, Sculpting: About how many minutes per session? [Parent]	continuous	6266	1244	620	148	-3.42168e-06	0.0128133	-0.0251175	0.0251107	0.999787	0.999787	-0.0400271	0.0256866	-0.0903728	0.0103186	0.119165	0.230114	-0.0115724	0.0408064	-0.0915531	0.0684082	0.776722	1	no
ph_p_saiq__art_003__l	Activity, recreation & sleep	Sports and Activities Involvement Questionnaire	Parent	Drawing, Painting, Graphic Art, Photography, Pottery, Sculpting: About how many minutes per session? [Parent; Longitudinal]	continuous	6214	1260	628	251	0.0314817	0.00948703	0.0128871	0.0500762	0.000905379	0.00170943	0.0242681	0.0192686	-0.0134983	0.0620344	0.207863	0.35091	0.0193231	0.0327824	-0.0449304	0.0835766	0.55557	0.948363	no
ph_p_saiq__art_004	Activity, recreation & sleep	Sports and Activities Involvement Questionnaire	Parent	Drawing, Painting, Graphic Art, Photography, Pottery, Sculpting: Was any of this activity part of an organized team, group, band, orchestra, chorus, or program at school? [Parent]	binary	6319	1266	631	57	-0.00824844	0.0132565	-0.0342312	0.0177343	0.533798	0.602659	-0.021334	0.0255759	-0.0714627	0.0287947	0.404198	0.573415	-0.0253621	0.0439011	-0.111408	0.0606841	0.56346	0.955044	no
ph_p_saiq__art_004__l	Activity, recreation & sleep	Sports and Activities Involvement Questionnaire	Parent	Drawing, Painting, Graphic Art, Photography, Pottery, Sculpting: Was any of this activity part of an organized team, group, band, orchestra, chorus, or program at school? [Parent; Longitudinal]	binary	6216	1258	627	102	0.000895177	0.00939484	-0.0175187	0.0193091	0.924089	0.935339	0.0127935	0.0170808	-0.0206849	0.0462719	0.453858	0.624604	-0.00170066	0.0296505	-0.0598157	0.0564144	0.954261	1	no
ph_p_saiq__art_005	Activity, recreation & sleep	Sports and Activities Involvement Questionnaire	Parent	Drawing, Painting, Graphic Art, Photography, Pottery, Sculpting: Was any of this activity part of an organized team, group, band, orchestra, chorus, or program outside of school? [Parent]	binary	6314	1268	632	48	-0.00999071	0.0127526	-0.0349858	0.0150044	0.433377	0.506986	-0.0331753	0.0257079	-0.0835627	0.017212	0.196886	0.338016	0.0104483	0.0415449	-0.0709797	0.0918763	0.801432	1	no
ph_p_saiq__art_005__l	Activity, recreation & sleep	Sports and Activities Involvement Questionnaire	Parent	Drawing, Painting, Graphic Art, Photography, Pottery, Sculpting: Was any of this activity part of an organized team, group, band, orchestra, chorus, or program outside of school? [Parent; Longitudinal]	binary	6216	1258	627	68	0.01179	0.00909311	-0.00603254	0.0296125	0.194775	0.254597	0.0147995	0.018142	-0.0207588	0.0503578	0.414637	0.585015	-0.000426057	0.0353962	-0.0698027	0.0689506	0.990396	1	no
ph_p_saiq__art_006	Activity, recreation & sleep	Sports and Activities Involvement Questionnaire	Parent	Drawing, Painting, Graphic Art, Photography, Pottery, Sculpting: Did your child receive individual private instruction? [Parent]	binary	6318	1268	632	27	-0.00190267	0.0131493	-0.0276753	0.0238699	0.88495	0.902788	-0.0302279	0.0277074	-0.0845344	0.0240787	0.275287	0.429825	0.0290537	0.0456108	-0.0603436	0.118451	0.524131	0.928454	no
ph_p_saiq__art_006__l	Activity, recreation & sleep	Sports and Activities Involvement Questionnaire	Parent	Drawing, Painting, Graphic Art, Photography, Pottery, Sculpting: Did your child receive individual private instruction? [Parent; Longitudinal]	binary	6215	1258	627	39	0.00416377	0.0101247	-0.0156806	0.0240081	0.680889	0.727448	0.00307095	0.020039	-0.0362054	0.0423473	0.878202	0.986064	-0.000146302	0.0278198	-0.0546732	0.0543806	0.995804	1	no
ph_p_saiq__art_007	Activity, recreation & sleep	Sports and Activities Involvement Questionnaire	Parent	Drawing, Painting, Graphic Art, Photography, Pottery, Sculpting: Did your child learn this activity without formal instruction? [Parent]	binary	6314	1266	631	97	-0.00927269	0.0130306	-0.0348127	0.0162673	0.476707	0.547766	-0.0118035	0.0263499	-0.0634494	0.0398424	0.654188	0.813108	0.0367606	0.0454638	-0.0523484	0.12587	0.418763	0.827723	no
ph_p_saiq__art_007__l	Activity, recreation & sleep	Sports and Activities Involvement Questionnaire	Parent	Drawing, Painting, Graphic Art, Photography, Pottery, Sculpting: Did your child learn this activity without formal instruction? [Parent; Longitudinal]	binary	6216	1258	627	192	0.0321046	0.00982441	0.0128488	0.0513605	0.0010837	0.0020264	0.0137727	0.0188231	-0.0231207	0.050666	0.464359	0.636582	0.0253689	0.0363224	-0.045823	0.0965608	0.484904	0.887465	no
ph_p_saiq__art_008	Activity, recreation & sleep	Sports and Activities Involvement Questionnaire	Parent	Drawing, Painting, Graphic Art, Photography, Pottery, Sculpting: For how many years did your child participate in this activity? [Parent]	continuous	6283	1256	626	163	-0.00420455	0.0126899	-0.0290767	0.0206676	0.740394	0.780279	-0.00732146	0.0229835	-0.0523691	0.0377262	0.750065	0.894451	0.020563	0.0411187	-0.0600296	0.101156	0.617012	0.996383	no
ph_p_saiq__art_009	Activity, recreation & sleep	Sports and Activities Involvement Questionnaire	Parent	Drawing, Painting, Graphic Art, Photography, Pottery, Sculpting: Did your child participate in this activity in the past 12 months? [Parent]	binary	6306	1268	632	120	0.00131606	0.012989	-0.0241423	0.0267745	0.919295	0.932677	-0.0165587	0.0270145	-0.0695071	0.0363896	0.539905	0.71369	0.0694549	0.0449984	-0.018742	0.157652	0.12271	0.425879	no
ph_p_saiq__baseb_001	Activity, recreation & sleep	Sports and Activities Involvement Questionnaire	Parent	Baseball, Softball: During the most active period, about how many months per year did your child participate? [Parent]	continuous	6302	1258	627	191	-0.0225687	0.0125475	-0.0471618	0.00202436	0.0720718	0.10389	-0.0548545	0.0282496	-0.110224	0.000514678	0.0521636	0.121802	-0.0268064	0.0368446	-0.0990219	0.045409	0.466887	0.86883	no
ph_p_saiq__baseb_001__l	Activity, recreation & sleep	Sports and Activities Involvement Questionnaire	Parent	Baseball, Softball: Since we last saw you, about how many months did your child participate in this activity? [Parent; Longitudinal]	continuous	6216	1260	628	169	-0.0289811	0.0115668	-0.051652	-0.00631017	0.0122264	0.0203307	-0.0450923	0.0187309	-0.0818048	-0.00837987	0.0160673	0.0490875	-0.0334063	0.0422339	-0.116185	0.0493722	0.428954	0.839523	no
ph_p_saiq__baseb_002	Activity, recreation & sleep	Sports and Activities Involvement Questionnaire	Parent	Baseball, Softball: About how many days per week? [Parent]	continuous	6313	1268	632	181	-0.0236252	0.0130229	-0.0491501	0.00189974	0.0696588	0.100975	-0.0482931	0.0305528	-0.108176	0.0115903	0.113959	0.222751	-0.031977	0.0344149	-0.0994302	0.0354762	0.352805	0.759788	no
ph_p_saiq__baseb_002__l	Activity, recreation & sleep	Sports and Activities Involvement Questionnaire	Parent	Baseball, Softball: About how many days per week? [Parent; Longitudinal]	continuous	6217	1260	628	168	-0.0243617	0.0115222	-0.0469453	-0.0017781	0.034488	0.0533475	-0.0363822	0.0206798	-0.0769146	0.0041501	0.0785239	0.167196	-0.0270248	0.0391382	-0.103736	0.0496862	0.489883	0.892107	no
ph_p_saiq__baseb_003	Activity, recreation & sleep	Sports and Activities Involvement Questionnaire	Parent	Baseball, Softball: About how many minutes per session? [Parent]	continuous	6308	1268	632	166	-0.0243502	0.0130676	-0.0499627	0.00126231	0.0624058	0.0917756	-0.0478522	0.030204	-0.107052	0.0113477	0.113126	0.221874	-0.0290245	0.0349787	-0.0975827	0.0395337	0.406664	0.81825	no
ph_p_saiq__baseb_003__l	Activity, recreation & sleep	Sports and Activities Involvement Questionnaire	Parent	Baseball, Softball: About how many minutes per session? [Parent; Longitudinal]	continuous	6217	1260	628	164	-0.0264613	0.0113966	-0.0487987	-0.00412396	0.0202406	0.032745	-0.0402298	0.020655	-0.0807137	0.000254049	0.0514508	0.120379	-0.0276328	0.0393146	-0.104689	0.0494239	0.482142	0.885893	no
ph_p_saiq__baseb_004	Activity, recreation & sleep	Sports and Activities Involvement Questionnaire	Parent	Baseball, Softball: Was any of this activity part of an organized team, group, band, orchestra, chorus, or program at school? [Parent]	binary	6319	1266	631	37	-0.010417	0.0131758	-0.0362415	0.0154075	0.429166	0.503071	0.0108626	0.0258393	-0.0397824	0.0615075	0.6742	0.833088	-0.0588641	0.0363322	-0.130075	0.0123471	0.105197	0.392467	no
ph_p_saiq__baseb_004__l	Activity, recreation & sleep	Sports and Activities Involvement Questionnaire	Parent	Baseball, Softball: Was any of this activity part of an organized team, group, band, orchestra, chorus, or program at school? [Parent; Longitudinal]	binary	6216	1258	627	59	-0.00549328	0.010302	-0.0256851	0.0146986	0.593877	0.655894	-0.00943133	0.0172917	-0.0433231	0.0244604	0.585461	0.756776	-0.084477	0.0374082	-0.157797	-0.0111568	0.0239303	0.169331	no
ph_p_saiq__baseb_005	Activity, recreation & sleep	Sports and Activities Involvement Questionnaire	Parent	Baseball, Softball: Was any of this activity part of an organized team, group, band, orchestra, chorus, or program outside of school? [Parent]	binary	6317	1264	630	119	-0.0241996	0.0132267	-0.050124	0.00172485	0.0673107	0.0982441	-0.0446302	0.0312218	-0.105825	0.0165645	0.152873	0.277387	-0.0258219	0.0363863	-0.0971391	0.0454953	0.477915	0.881999	no
ph_p_saiq__baseb_005__l	Activity, recreation & sleep	Sports and Activities Involvement Questionnaire	Parent	Baseball, Softball: Was any of this activity part of an organized team, group, band, orchestra, chorus, or program outside of school? [Parent; Longitudinal]	binary	6215	1256	626	145	-0.0256711	0.0117047	-0.0486123	-0.00272987	0.0282909	0.0444108	-0.0475685	0.0216877	-0.0900764	-0.00506057	0.028283	0.0758559	-0.0327973	0.0388721	-0.108986	0.043392	0.398824	0.812152	no
ph_p_saiq__baseb_006	Activity, recreation & sleep	Sports and Activities Involvement Questionnaire	Parent	Baseball, Softball: Did your child receive individual private instruction? [Parent]	binary	6320	1268	632	35	3.11422e-05	0.0126633	-0.0247889	0.0248512	0.998038	0.998467	-0.0202317	0.0262107	-0.0716047	0.0311413	0.440181	0.611056	-0.0831793	0.0417837	-0.165075	-0.00128318	0.0465128	0.244981	no
ph_p_saiq__baseb_006__l	Activity, recreation & sleep	Sports and Activities Involvement Questionnaire	Parent	Baseball, Softball: Did your child receive individual private instruction? [Parent; Longitudinal]	binary	6216	1258	627	54	-0.023484	0.00996329	-0.0430121	-0.00395596	0.0184206	0.0300512	-0.0196578	0.0171171	-0.0532073	0.0138918	0.250792	0.402371	-0.0505491	0.0383073	-0.125631	0.0245333	0.186979	0.541403	no
ph_p_saiq__baseb_007	Activity, recreation & sleep	Sports and Activities Involvement Questionnaire	Parent	Baseball, Softball: Did your child learn this activity without formal instruction? [Parent]	binary	6312	1266	631	85	-0.0128419	0.0134247	-0.0391543	0.0134705	0.338776	0.41335	-0.0691631	0.030767	-0.129466	-0.00885988	0.0245783	0.0677139	-0.0418818	0.0445713	-0.129242	0.0454779	0.347392	0.755116	no
ph_p_saiq__baseb_007__l	Activity, recreation & sleep	Sports and Activities Involvement Questionnaire	Parent	Baseball, Softball: Did your child learn this activity without formal instruction? [Parent; Longitudinal]	binary	6216	1258	627	92	-0.00108138	0.0111344	-0.0229048	0.0207421	0.922631	0.934675	-0.0245183	0.0182766	-0.0603404	0.0113039	0.179755	0.314875	-0.0292197	0.0379023	-0.103508	0.0450687	0.440753	0.846595	no
ph_p_saiq__baseb_008	Activity, recreation & sleep	Sports and Activities Involvement Questionnaire	Parent	Baseball, Softball: For how many years did your child participate in this activity? [Parent]	continuous	6300	1260	628	208	-0.0340019	0.0128735	-0.059234	-0.00876975	0.00826075	0.0140168	-0.0434635	0.0281907	-0.0987172	0.0117903	0.12313	0.23573	-0.0482152	0.0299995	-0.107014	0.0105838	0.10801	0.397983	no
ph_p_saiq__baseb_009	Activity, recreation & sleep	Sports and Activities Involvement Questionnaire	Parent	Baseball, Softball: Did your child participate in this activity in the past 12 months? [Parent]	binary	6309	1264	630	118	-0.0276679	0.0132851	-0.0537066	-0.00162921	0.0372846	0.0573305	-0.0525672	0.0296522	-0.110686	0.00555118	0.0762634	0.164695	-0.097124	0.0473637	-0.189957	-0.00429111	0.040306	0.232258	no
ph_p_saiq__basketb_001	Activity, recreation & sleep	Sports and Activities Involvement Questionnaire	Parent	Basketball: During the most active period, about how many months per year did your child participate? [Parent]	continuous	6306	1264	630	175	-0.0457502	0.013984	-0.0731588	-0.0183416	0.00106935	0.00200116	-0.0993733	0.0306975	-0.159541	-0.0392061	0.00120719	0.00712655	-0.085299	0.047482	-0.178364	0.00776582	0.0724234	0.319187	no
ph_p_saiq__basketb_001__l	Activity, recreation & sleep	Sports and Activities Involvement Questionnaire	Parent	Basketball: Since we last saw you, about how many months did your child participate in this activity? [Parent; Longitudinal]	continuous	6217	1260	628	235	-0.0307278	0.0120733	-0.0543914	-0.00706413	0.0109245	0.0182572	-0.075737	0.0269716	-0.128601	-0.0228727	0.00498454	0.0204296	-0.0549053	0.0437238	-0.140604	0.0307934	0.209214	0.570317	no
ph_p_saiq__basketb_002	Activity, recreation & sleep	Sports and Activities Involvement Questionnaire	Parent	Basketball: About how many days per week? [Parent]	continuous	6309	1262	629	175	-0.0525105	0.0138033	-0.0795651	-0.025456	0.000142267	0.000295977	-0.118947	0.0327855	-0.183206	-0.0546873	0.000285588	0.00237446	-0.0821792	0.043866	-0.168156	0.0037981	0.061011	0.288953	no
ph_p_saiq__basketb_002__l	Activity, recreation & sleep	Sports and Activities Involvement Questionnaire	Parent	Basketball: About how many days per week? [Parent; Longitudinal]	continuous	6217	1260	628	234	-0.0366874	0.0115613	-0.0593476	-0.0140273	0.00150717	0.00276274	-0.0808078	0.0258382	-0.131451	-0.0301649	0.0017633	0.00943913	-0.0744695	0.039499	-0.151888	0.00294847	0.0593822	0.286922	no
ph_p_saiq__basketb_003	Activity, recreation & sleep	Sports and Activities Involvement Questionnaire	Parent	Basketball: About how many minutes per session? [Parent]	continuous	6290	1256	626	172	-0.0595464	0.0139479	-0.0868842	-0.0322086	1.96161e-05	4.4509e-05	-0.135511	0.0329943	-0.20018	-0.0708422	4.00649e-05	0.000552614	-0.0845496	0.0430503	-0.168928	-0.000170999	0.0495333	0.256252	no
ph_p_saiq__basketb_003__l	Activity, recreation & sleep	Sports and Activities Involvement Questionnaire	Parent	Basketball: About how many minutes per session? [Parent; Longitudinal]	continuous	6216	1260	628	227	-0.0376352	0.0114951	-0.0601656	-0.0151048	0.00106029	0.0019858	-0.0731863	0.025653	-0.123466	-0.0229064	0.00433176	0.0184021	-0.0607571	0.0394253	-0.138031	0.0165165	0.1233	0.425879	no
ph_p_saiq__basketb_004	Activity, recreation & sleep	Sports and Activities Involvement Questionnaire	Parent	Basketball: Was any of this activity part of an organized team, group, band, orchestra, chorus, or program at school? [Parent]	binary	6315	1268	632	43	-0.0156104	0.015165	-0.0453337	0.0141129	0.303303	0.37578	-0.0390709	0.0326686	-0.103101	0.0249595	0.231705	0.378003	-0.0492691	0.0386878	-0.125097	0.0265589	0.202839	0.560818	no
ph_p_saiq__basketb_004__l	Activity, recreation & sleep	Sports and Activities Involvement Questionnaire	Parent	Basketball: Was any of this activity part of an organized team, group, band, orchestra, chorus, or program at school? [Parent; Longitudinal]	binary	6216	1258	627	117	-0.0264688	0.0116584	-0.0493192	-0.00361836	0.0231854	0.0370457	-0.0700156	0.0228401	-0.114782	-0.025249	0.00217328	0.0110539	-0.0382483	0.0305072	-0.0980425	0.0215459	0.209934	0.570597	no
ph_p_saiq__basketb_005	Activity, recreation & sleep	Sports and Activities Involvement Questionnaire	Parent	Basketball: Was any of this activity part of an organized team, group, band, orchestra, chorus, or program outside of school? [Parent]	binary	6315	1266	631	126	-0.0598745	0.0137492	-0.086823	-0.032926	1.3322e-05	3.05854e-05	-0.117292	0.0329076	-0.181791	-0.0527935	0.000364833	0.00288888	-0.0857925	0.0445611	-0.173132	0.0015473	0.0541947	0.273002	no
ph_p_saiq__basketb_005__l	Activity, recreation & sleep	Sports and Activities Involvement Questionnaire	Parent	Basketball: Was any of this activity part of an organized team, group, band, orchestra, chorus, or program outside of school? [Parent; Longitudinal]	binary	6216	1258	627	158	-0.0411385	0.011446	-0.0635726	-0.0187043	0.000325465	0.00065149	-0.0687228	0.0264709	-0.120606	-0.0168399	0.00942702	0.0326094	-0.0294241	0.0422769	-0.112287	0.0534386	0.486438	0.889573	no
ph_p_saiq__basketb_006	Activity, recreation & sleep	Sports and Activities Involvement Questionnaire	Parent	Basketball: Did your child receive individual private instruction? [Parent]	binary	6320	1268	632	20	-0.017986	0.0137465	-0.0449293	0.0089572	0.190736	0.249927	-0.0105186	0.0331703	-0.0755324	0.0544952	0.751161	0.894477	0.0302812	0.0410542	-0.0501851	0.110748	0.460764	0.864548	no
ph_p_saiq__basketb_006__l	Activity, recreation & sleep	Sports and Activities Involvement Questionnaire	Parent	Basketball: Did your child receive individual private instruction? [Parent; Longitudinal]	binary	6216	1258	627	43	0.00622296	0.0104855	-0.0143287	0.0267746	0.552859	0.619969	-0.0327733	0.029949	-0.0914733	0.0259268	0.273823	0.428112	0.0209634	0.0401535	-0.0577373	0.0996642	0.601613	0.990986	no
ph_p_saiq__basketb_007	Activity, recreation & sleep	Sports and Activities Involvement Questionnaire	Parent	Basketball: Did your child learn this activity without formal instruction? [Parent]	binary	6314	1264	630	74	-0.0220882	0.0141899	-0.0499003	0.00572402	0.119562	0.164796	-0.0423283	0.0331683	-0.107338	0.0226816	0.201897	0.34233	-0.0488004	0.0468425	-0.140612	0.0430108	0.297505	0.698731	no
ph_p_saiq__basketb_007__l	Activity, recreation & sleep	Sports and Activities Involvement Questionnaire	Parent	Basketball: Did your child learn this activity without formal instruction? [Parent; Longitudinal]	binary	6216	1258	627	115	-0.01285	0.0101906	-0.0328236	0.00712372	0.207325	0.268887	-0.0504308	0.0222151	-0.0939724	-0.00688912	0.0232009	0.0655791	-0.014383	0.0369099	-0.0867263	0.0579604	0.696775	1	no
ph_p_saiq__basketb_008	Activity, recreation & sleep	Sports and Activities Involvement Questionnaire	Parent	Basketball: For how many years did your child participate in this activity? [Parent]	continuous	6295	1258	627	195	-0.0513069	0.0139461	-0.0786412	-0.0239725	0.000234206	0.000477436	-0.0942284	0.0331909	-0.159283	-0.0291743	0.00452572	0.0189835	-0.102361	0.0402194	-0.181191	-0.0235304	0.0109262	0.10778	no
ph_p_saiq__basketb_009	Activity, recreation & sleep	Sports and Activities Involvement Questionnaire	Parent	Basketball: Did your child participate in this activity in the past 12 months? [Parent]	binary	6306	1262	629	119	-0.0598437	0.0138131	-0.0869173	-0.0327701	1.47494e-05	3.36634e-05	-0.113775	0.0318346	-0.176171	-0.0513792	0.000351648	0.00281318	-0.0998775	0.0463193	-0.190663	-0.00909165	0.0310616	0.201987	no
ph_p_saiq__bowl_001	Activity, recreation & sleep	Sports and Activities Involvement Questionnaire	Parent	Bowling: During the most active period, about how many months per year did your child participate? [Parent]	continuous	5230	956	477	<10	0.0168698	0.0158302	-0.0141573	0.047897	0.286571	0.356948	0.0363169	0.0380196	-0.0382014	0.110835	0.339468	0.501448						1	no
ph_p_saiq__bowl_001__l	Activity, recreation & sleep	Sports and Activities Involvement Questionnaire	Parent	Bowling: During the most active period, about how many months per year did your child participate? [Parent; Longitudinal]	continuous	4990	906	452	<10	0.0250136	0.0136667	-0.00177321	0.0518004	0.067212	0.0981616	0.0564897	0.0337917	-0.00974205	0.122721	0.0945829	0.193318						1	no
ph_p_saiq__bowl_002	Activity, recreation & sleep	Sports and Activities Involvement Questionnaire	Parent	Bowling: About how many days per week? [Parent]	continuous	5239	958	478	<10	0.0143292	0.0147413	-0.0145637	0.0432221	0.331028	0.40432	0.0563992	0.0345571	-0.0113327	0.124131	0.102667	0.206042						1	no
ph_p_saiq__bowl_002__l	Activity, recreation & sleep	Sports and Activities Involvement Questionnaire	Parent	Bowling: About how many days per week? [Parent; Longitudinal]	continuous	4992	906	452	<10	0.0215447	0.0122796	-0.00252336	0.0456128	0.0793434	0.113669	0.0708794	0.0357552	0.000799206	0.14096	0.0474398	0.112694						1	no
ph_p_saiq__bowl_003	Activity, recreation & sleep	Sports and Activities Involvement Questionnaire	Parent	Bowling: About how many minutes per session? [Parent]	continuous	5244	954	476	<10	0.0134959	0.0156775	-0.017232	0.0442239	0.389323	0.463129	0.0514166	0.0329073	-0.0130817	0.115915	0.118178	0.229265						1	no
ph_p_saiq__bowl_003__l	Activity, recreation & sleep	Sports and Activities Involvement Questionnaire	Parent	Bowling: About how many minutes per session? [Parent; Longitudinal]	continuous	4993	908	453	<10	0.015834	0.0112686	-0.00625247	0.0379204	0.159979	0.214164	0.0594397	0.0341199	-0.00743525	0.126315	0.0814937	0.17138						1	no
ph_p_saiq__bowl_005	Activity, recreation & sleep	Sports and Activities Involvement Questionnaire	Parent	Bowling: Was any of this activity part of an organized team, group, band, orchestra, chorus, or program outside of school? [Parent]	binary	5269	964	481	<10	0.0100105	0.01421	-0.0178411	0.0378621	0.481141	0.551815						1						1	yes
ph_p_saiq__bowl_007	Activity, recreation & sleep	Sports and Activities Involvement Questionnaire	Parent	Bowling: Did your child learn this activity without formal instruction? [Parent]	binary	5268	964	481	<10	0.000758474	0.0145252	-0.0277109	0.0292279	0.958355	0.965405	0.0629397	0.030299	0.00355364	0.122326	0.0377752	0.0951739						1	no
ph_p_saiq__bowl_008	Activity, recreation & sleep	Sports and Activities Involvement Questionnaire	Parent	Bowling: For how many years did your child participate in this activity? [Parent]	continuous	5239	962	480	11	0.00928256	0.0145541	-0.0192434	0.0378085	0.523605	0.592588	0.0516301	0.0254404	0.0017669	0.101493	0.0424122	0.103605						1	no
ph_p_saiq__box_001	Activity, recreation & sleep	Sports and Activities Involvement Questionnaire	Parent	Boxing: During the most active period, about how many months per year did your child participate? [Parent]	continuous	5268	962	480	<10	0.00227548	0.00869764	-0.0147719	0.0193229	0.793614	0.824792	-0.0045455	0.0130169	-0.0300586	0.0209676	0.726939	0.875485						1	no
ph_p_saiq__box_001__l	Activity, recreation & sleep	Sports and Activities Involvement Questionnaire	Parent	Boxing: During the most active period, about how many months per year did your child participate? [Parent; Longitudinal]	continuous	4995	910	454	0	0.0153067	0.00948834	-0.00329048	0.0339038	0.106699	0.148829						1						1	no
ph_p_saiq__box_002	Activity, recreation & sleep	Sports and Activities Involvement Questionnaire	Parent	Boxing: About how many days per week? [Parent]	continuous	5268	962	480	<10	0.00534517	0.00803915	-0.0104116	0.0211019	0.50612	0.575878	-0.00876593	0.0148389	-0.0378501	0.0203183	0.554695	0.727509						1	no
ph_p_saiq__box_002__l	Activity, recreation & sleep	Sports and Activities Involvement Questionnaire	Parent	Boxing: About how many days per week? [Parent; Longitudinal]	continuous	4996	910	454	0	0.0104628	0.0110577	-0.0112102	0.0321359	0.344044	0.418461						1						1	no
ph_p_saiq__box_003	Activity, recreation & sleep	Sports and Activities Involvement Questionnaire	Parent	Boxing: About how many minutes per session? [Parent]	continuous	5268	962	480	<10	0.0117325	0.00891128	-0.00573363	0.0291986	0.187977	0.246819	-0.00269758	0.0135038	-0.029165	0.0237698	0.841664	0.961902						1	no
ph_p_saiq__box_003__l	Activity, recreation & sleep	Sports and Activities Involvement Questionnaire	Parent	Boxing: About how many minutes per session? [Parent; Longitudinal]	continuous	4996	910	454	0	0.00658455	0.0102073	-0.0134218	0.0265909	0.518875	0.58752						1						1	no
ph_p_saiq__box_008	Activity, recreation & sleep	Sports and Activities Involvement Questionnaire	Parent	Boxing: For how many years did your child participate in this activity? [Parent]	continuous	5267	962	480	<10	0.0096486	0.0115867	-0.0130614	0.0323586	0.404997	0.478799	-0.00429139	0.014128	-0.0319823	0.0233996	0.761318	0.90214						1	no
ph_p_saiq__cheer_001	Activity, recreation & sleep	Sports and Activities Involvement Questionnaire	Parent	Cheerleading: During the most active period, about how many months per year did your child participate? [Parent]	continuous	5266	962	480	20	0.031587	0.0148141	0.00255144	0.0606225	0.0329878	0.051163	0.0659579	0.039482	-0.0114269	0.143343	0.0948046	0.193601	0.0860642	0.0403526	0.0069731	0.165155	0.0329408	0.208386	no
ph_p_saiq__cheer_001__l	Activity, recreation & sleep	Sports and Activities Involvement Questionnaire	Parent	Cheerleading: During the most active period, about how many months per year did your child participate? [Parent; Longitudinal]	continuous	4996	910	454	17	0.00786047	0.01566	-0.0228332	0.0385541	0.615706	0.676115	0.0346432	0.0459777	-0.0554731	0.124759	0.451163	0.621806						1	no
ph_p_saiq__cheer_002	Activity, recreation & sleep	Sports and Activities Involvement Questionnaire	Parent	Cheerleading: About how many days per week? [Parent]	continuous	5267	962	480	22	0.0245675	0.0155943	-0.0059974	0.0551323	0.115162	0.159486	0.0564593	0.044587	-0.0309313	0.14385	0.205416	0.347535	0.100466	0.0421802	0.0177925	0.183139	0.0172273	0.141215	no
ph_p_saiq__cheer_002__l	Activity, recreation & sleep	Sports and Activities Involvement Questionnaire	Parent	Cheerleading: About how many days per week? [Parent; Longitudinal]	continuous	4996	910	454	15	0.0133357	0.0175317	-0.0210264	0.0476979	0.446857	0.519968	0.0494711	0.0512638	-0.0510059	0.149948	0.33453	0.497626						1	no
ph_p_saiq__cheer_003	Activity, recreation & sleep	Sports and Activities Involvement Questionnaire	Parent	Cheerleading: About how many minutes per session? [Parent]	continuous	5265	964	481	22	0.023508	0.0151648	-0.00621494	0.053231	0.1211	0.166718	0.0323091	0.0406388	-0.0473429	0.111961	0.426595	0.596823	0.0920965	0.0391485	0.0153655	0.168827	0.018648	0.147662	no
ph_p_saiq__cheer_003__l	Activity, recreation & sleep	Sports and Activities Involvement Questionnaire	Parent	Cheerleading: About how many minutes per session? [Parent; Longitudinal]	continuous	4996	910	454	15	0.00406513	0.0181732	-0.0315544	0.0396846	0.823	0.849266	0.020334	0.0565466	-0.0904973	0.131165	0.719148	0.87173						1	no
ph_p_saiq__cheer_004	Activity, recreation & sleep	Sports and Activities Involvement Questionnaire	Parent	Cheerleading: Was any of this activity part of an organized team, group, band, orchestra, chorus, or program at school? [Parent]	binary	5269	964	481	10	0.0144217	0.015217	-0.0154036	0.044247	0.343264	0.41773	0.0573465	0.0418633	-0.0247055	0.139398	0.170733	0.303641						1	no
ph_p_saiq__cheer_005	Activity, recreation & sleep	Sports and Activities Involvement Questionnaire	Parent	Cheerleading: Was any of this activity part of an organized team, group, band, orchestra, chorus, or program outside of school? [Parent]	binary	5269	964	481	13	0.0214479	0.0150026	-0.00795712	0.050853	0.152827	0.206066	0.0245665	0.0397564	-0.053356	0.102489	0.536624	0.711019						1	no
ph_p_saiq__cheer_006	Activity, recreation & sleep	Sports and Activities Involvement Questionnaire	Parent	Cheerleading: Did your child receive individual private instruction? [Parent]	binary	5269	964	481	<10	0.0260148	0.0156375	-0.00463472	0.0566644	0.0961893	0.13555						1						1	yes
ph_p_saiq__cheer_007	Activity, recreation & sleep	Sports and Activities Involvement Questionnaire	Parent	Cheerleading: Did your child learn this activity without formal instruction? [Parent]	binary	5269	964	481	<10	-0.00712193	0.0146097	-0.0357569	0.021513	0.625918	0.684023						1						1	yes
ph_p_saiq__cheer_008	Activity, recreation & sleep	Sports and Activities Involvement Questionnaire	Parent	Cheerleading: For how many years did your child participate in this activity? [Parent]	continuous	5268	964	481	22	0.0276387	0.0155854	-0.00290868	0.058186	0.0761672	0.109253	0.0160546	0.036458	-0.055403	0.0875122	0.659677	0.817747	0.0287048	0.0421492	-0.0539076	0.111317	0.495853	0.897637	no
ph_p_saiq__climb_001	Activity, recreation & sleep	Sports and Activities Involvement Questionnaire	Parent	Climbing: During the most active period, about how many months per year did your child participate? [Parent]	continuous	6303	1268	632	20	-0.00571245	0.0132918	-0.0317644	0.0203395	0.667361	0.715055	0.0192666	0.0401594	-0.0594457	0.0979789	0.631403	0.796697	-0.0649811	0.0364593	-0.136441	0.00647917	0.0747019	0.322048	no
ph_p_saiq__climb_001__l	Activity, recreation & sleep	Sports and Activities Involvement Questionnaire	Parent	Climbing: Since we last saw you, about how many months did your child participate in this activity? [Parent; Longitudinal]	continuous	6218	1260	628	51	-0.0102231	0.0109364	-0.0316585	0.0112122	0.349902	0.424036	0.0227523	0.0250465	-0.0263389	0.0718435	0.363666	0.53046	-0.00615802	0.0214433	-0.0481868	0.0358708	0.773976	1	no
ph_p_saiq__climb_002	Activity, recreation & sleep	Sports and Activities Involvement Questionnaire	Parent	Climbing: About how many days per week? [Parent]	continuous	6313	1268	632	17	-0.0139044	0.0135981	-0.0405567	0.0127479	0.306534	0.379378	0.00266438	0.0311361	-0.0583624	0.0636911	0.931807	1						1	no
ph_p_saiq__climb_002__l	Activity, recreation & sleep	Sports and Activities Involvement Questionnaire	Parent	Climbing: About how many days per week? [Parent; Longitudinal]	continuous	6218	1260	628	49	-0.00488042	0.0101715	-0.0248166	0.0150558	0.631362	0.687229	0.0221833	0.0258106	-0.0284056	0.0727721	0.390086	0.558156	0.000899109	0.0336077	-0.0649719	0.0667701	0.978657	1	no
ph_p_saiq__climb_003	Activity, recreation & sleep	Sports and Activities Involvement Questionnaire	Parent	Climbing: About how many minutes per session? [Parent]	continuous	6312	1268	632	19	-0.0140916	0.014113	-0.0417531	0.0135698	0.318043	0.391541	0.00381373	0.0356838	-0.0661266	0.073754	0.914888	1						1	no
ph_p_saiq__climb_003__l	Activity, recreation & sleep	Sports and Activities Involvement Questionnaire	Parent	Climbing: About how many minutes per session? [Parent; Longitudinal]	continuous	6218	1260	628	49	-0.0137398	0.0104219	-0.0341666	0.00668711	0.187384	0.246507	0.020068	0.0235447	-0.0260796	0.0662157	0.394028	0.561215	-0.0199174	0.0382594	-0.0949058	0.055071	0.602653	0.990986	no
ph_p_saiq__climb_004__l	Activity, recreation & sleep	Sports and Activities Involvement Questionnaire	Parent	Climbing: Was any of this activity part of an organized team, group, band, orchestra, chorus, or program at school? [Parent; Longitudinal]	binary	6216	1258	627	<10	0.0125176	0.00972924	-0.00655166	0.031587	0.198233	0.258392						1						1	yes
ph_p_saiq__climb_005	Activity, recreation & sleep	Sports and Activities Involvement Questionnaire	Parent	Climbing: Was any of this activity part of an organized team, group, band, orchestra, chorus, or program outside of school? [Parent]	binary	6321	1268	632	<10	-0.0114042	0.014023	-0.0388893	0.016081	0.416076	0.490195	0.00580626	0.0341416	-0.0611113	0.0727238	0.86496	0.97654						1	no
ph_p_saiq__climb_005__l	Activity, recreation & sleep	Sports and Activities Involvement Questionnaire	Parent	Climbing: Was any of this activity part of an organized team, group, band, orchestra, chorus, or program outside of school? [Parent; Longitudinal]	binary	6216	1258	627	21	-0.0156069	0.0110815	-0.0373267	0.0061129	0.159022	0.213127	0.0234199	0.0222572	-0.0202042	0.0670441	0.292689	0.449756	-0.0381708	0.0376872	-0.112038	0.0356961	0.311141	0.708889	no
ph_p_saiq__climb_006	Activity, recreation & sleep	Sports and Activities Involvement Questionnaire	Parent	Climbing: Did your child receive individual private instruction? [Parent]	binary	6321	1268	632	<10	0.00308557	0.0140345	-0.0244221	0.0305932	0.825983	0.851967						1						1	no
ph_p_saiq__climb_006__l	Activity, recreation & sleep	Sports and Activities Involvement Questionnaire	Parent	Climbing: Did your child receive individual private instruction? [Parent; Longitudinal]	binary	6216	1258	627	<10	-0.00613567	0.00846783	-0.0227326	0.0104613	0.468706	0.540976	0.00649381	0.0199146	-0.0325388	0.0455264	0.744361	0.890938						1	no
ph_p_saiq__climb_007	Activity, recreation & sleep	Sports and Activities Involvement Questionnaire	Parent	Climbing: Did your child learn this activity without formal instruction? [Parent]	binary	6320	1268	632	<10	-0.00510933	0.0139988	-0.0325471	0.0223284	0.715124	0.75742	0.0212348	0.0368081	-0.0509091	0.0933787	0.564004	0.735987						1	no
ph_p_saiq__climb_007__l	Activity, recreation & sleep	Sports and Activities Involvement Questionnaire	Parent	Climbing: Did your child learn this activity without formal instruction? [Parent; Longitudinal]	binary	6216	1258	627	18	0.00865351	0.0107965	-0.0125076	0.0298147	0.422836	0.496651	0.0179144	0.0311379	-0.043116	0.0789447	0.565073	0.736969						1	no
ph_p_saiq__climb_008	Activity, recreation & sleep	Sports and Activities Involvement Questionnaire	Parent	Climbing: For how many years did your child participate in this activity? [Parent]	continuous	6308	1268	632	18	-0.0112211	0.0126777	-0.0360694	0.0136272	0.3761	0.449697	0.00768389	0.0283588	-0.0478994	0.0632672	0.786428	0.92227						1	no
ph_p_saiq__climb_009	Activity, recreation & sleep	Sports and Activities Involvement Questionnaire	Parent	Climbing: Did your child participate in this activity in the past 12 months? [Parent]	binary	6318	1268	632	11	-0.0159028	0.0139275	-0.0432007	0.011395	0.253523	0.321636	0.00375484	0.0329797	-0.0608853	0.068395	0.909354	1						1	no
ph_p_saiq__collect_001	Activity, recreation & sleep	Sports and Activities Involvement Questionnaire	Parent	Hobbies like collecting stamps or coins: During the most active period, about how many months per year did your child participate? [Parent]	continuous	6266	1250	623	52	-0.00961682	0.0133464	-0.0357758	0.0165421	0.471184	0.543566	-0.00884676	0.0300351	-0.0677155	0.050022	0.76834	0.907046	-0.0318623	0.0581986	-0.145931	0.0822068	0.584052	0.973507	no
ph_p_saiq__collect_001__l	Activity, recreation & sleep	Sports and Activities Involvement Questionnaire	Parent	Hobbies like collecting stamps or coins: Since we last saw you, about how many months did your child participate in this activity? [Parent; Longitudinal]	continuous	6215	1260	628	86	-0.0019559	0.00836285	-0.0183471	0.0144353	0.815078	0.84296	-0.00866439	0.0164294	-0.0408659	0.0235371	0.597935	0.765673	0.022053	0.0258293	-0.0285725	0.0726784	0.393218	0.807241	no
ph_p_saiq__collect_002	Activity, recreation & sleep	Sports and Activities Involvement Questionnaire	Parent	Hobbies like collecting stamps or coins: About how many days per week? [Parent]	continuous	6270	1248	622	50	-0.00720058	0.012858	-0.0324022	0.018001	0.575473	0.639476	-0.0138102	0.031073	-0.0747133	0.0470928	0.656721	0.814951	-0.0411443	0.0545155	-0.147995	0.065706	0.450413	0.856331	no
ph_p_saiq__collect_002__l	Activity, recreation & sleep	Sports and Activities Involvement Questionnaire	Parent	Hobbies like collecting stamps or coins: About how many days per week? [Parent; Longitudinal]	continuous	6215	1260	628	75	-0.000821088	0.00817573	-0.0168455	0.0152034	0.920003	0.932825	-0.0172126	0.0177211	-0.0519459	0.0175207	0.331396	0.49518	0.00115032	0.020575	-0.0391767	0.0414773	0.955415	1	no
ph_p_saiq__collect_003	Activity, recreation & sleep	Sports and Activities Involvement Questionnaire	Parent	Hobbies like collecting stamps or coins: About how many minutes per session? [Parent]	continuous	6234	1240	618	46	-0.0050214	0.0129373	-0.0303784	0.0203356	0.697916	0.742573	-0.00756047	0.0376485	-0.0813516	0.0662307	0.840842	0.961434	-0.0109592	0.0616634	-0.131819	0.109901	0.858938	1	no
ph_p_saiq__collect_003__l	Activity, recreation & sleep	Sports and Activities Involvement Questionnaire	Parent	Hobbies like collecting stamps or coins: About how many minutes per session? [Parent; Longitudinal]	continuous	6215	1260	628	71	-0.00130297	0.00830804	-0.0175867	0.0149808	0.875377	0.894591	-0.0143144	0.0155491	-0.0447907	0.016162	0.357265	0.522761	0.0125236	0.0235761	-0.0336855	0.0587327	0.595281	0.985643	no
ph_p_saiq__collect_004__l	Activity, recreation & sleep	Sports and Activities Involvement Questionnaire	Parent	Hobbies like collecting stamps or coins: Was any of this activity part of an organized team, group, band, orchestra, chorus, or program at school? [Parent; Longitudinal]	binary	6216	1258	627	<10	0.00653008	0.00774065	-0.00864159	0.0217017	0.398888	0.473057	0.0367	0.0172739	0.00284309	0.0705569	0.033621	0.087063						1	yes
ph_p_saiq__collect_005	Activity, recreation & sleep	Sports and Activities Involvement Questionnaire	Parent	Hobbies like collecting stamps or coins: Was any of this activity part of an organized team, group, band, orchestra, chorus, or program outside of school? [Parent]	binary	6318	1268	632	<10	0.00804356	0.0121055	-0.0156831	0.0317703	0.506398	0.575913	-0.0127859	0.0320752	-0.0756532	0.0500814	0.690171	0.845641						1	no
ph_p_saiq__collect_005__l	Activity, recreation & sleep	Sports and Activities Involvement Questionnaire	Parent	Hobbies like collecting stamps or coins: Was any of this activity part of an organized team, group, band, orchestra, chorus, or program outside of school? [Parent; Longitudinal]	binary	6216	1258	627	18	0.00301828	0.00845141	-0.0135465	0.0195831	0.720992	0.762408	0.0192635	0.0159692	-0.0120362	0.0505632	0.227706	0.37226						1	no
ph_p_saiq__collect_006	Activity, recreation & sleep	Sports and Activities Involvement Questionnaire	Parent	Hobbies like collecting stamps or coins: Did your child receive individual private instruction? [Parent]	binary	6321	1268	632	<10	-0.00123386	0.0140753	-0.0288215	0.0263538	0.930146	0.94106						1						1	yes
ph_p_saiq__collect_006__l	Activity, recreation & sleep	Sports and Activities Involvement Questionnaire	Parent	Hobbies like collecting stamps or coins: Did your child receive individual private instruction? [Parent; Longitudinal]	binary	6215	1258	627	<10	-0.00629904	0.00819748	-0.0223661	0.00976802	0.442243	0.515544						1						1	yes
ph_p_saiq__collect_007	Activity, recreation & sleep	Sports and Activities Involvement Questionnaire	Parent	Hobbies like collecting stamps or coins: Did your child learn this activity without formal instruction? [Parent]	binary	6316	1268	632	51	-0.00233563	0.012641	-0.027112	0.0224408	0.853413	0.874833	0.0187167	0.0264354	-0.0330966	0.0705301	0.478933	0.652785	-0.0132704	0.0524466	-0.116066	0.089525	0.800248	1	no
ph_p_saiq__collect_007__l	Activity, recreation & sleep	Sports and Activities Involvement Questionnaire	Parent	Hobbies like collecting stamps or coins: Did your child learn this activity without formal instruction? [Parent; Longitudinal]	binary	6216	1258	627	58	0.00533002	0.00883038	-0.0119775	0.0226376	0.546109	0.613878	-0.01523	0.0176738	-0.0498707	0.0194107	0.388838	0.557398	0.0641362	0.0294551	0.00640413	0.121868	0.0294493	0.196441	no
ph_p_saiq__collect_008	Activity, recreation & sleep	Sports and Activities Involvement Questionnaire	Parent	Hobbies like collecting stamps or coins: For how many years did your child participate in this activity? [Parent]	continuous	6300	1260	628	59	-0.000515544	0.0123861	-0.0247923	0.0237612	0.966799	0.972649	-0.0127436	0.0267915	-0.0652548	0.0397677	0.634318	0.798525	-0.0339013	0.0513394	-0.134527	0.0667239	0.509037	0.91227	no
ph_p_saiq__collect_009	Activity, recreation & sleep	Sports and Activities Involvement Questionnaire	Parent	Hobbies like collecting stamps or coins: Did your child participate in this activity in the past 12 months? [Parent]	binary	6316	1266	631	53	-0.000511924	0.0129778	-0.0259483	0.0249245	0.968535	0.973688	0.00325307	0.0276541	-0.0509489	0.0574551	0.906357	1	-0.0308251	0.0498196	-0.128472	0.0668214	0.536092	0.933638	no
ph_p_saiq__craft_001	Activity, recreation & sleep	Sports and Activities Involvement Questionnaire	Parent	Crafts like Knitting, Building Model Cars or Airplanes: During the most active period, about how many months per year did your child participate? [Parent]	continuous	6281	1258	627	86	-0.0194344	0.014003	-0.0468804	0.00801151	0.165176	0.220613	-0.016633	0.0337798	-0.0828413	0.0495754	0.622441	0.789669	0.0467334	0.0470269	-0.0454394	0.138906	0.320341	0.720598	no
ph_p_saiq__craft_001__l	Activity, recreation & sleep	Sports and Activities Involvement Questionnaire	Parent	Crafts like Knitting, Building Model Cars or Airplanes: Since we last saw you, about how many months did your child participate in this activity? [Parent; Longitudinal]	continuous	6217	1260	628	134	-0.00341158	0.00884787	-0.0207534	0.0139302	0.699806	0.743903	-0.0158171	0.0196491	-0.0543294	0.0226952	0.420834	0.59125	-0.00390175	0.0252037	-0.0533009	0.0454974	0.876972	1	no
ph_p_saiq__craft_002	Activity, recreation & sleep	Sports and Activities Involvement Questionnaire	Parent	Crafts like Knitting, Building Model Cars or Airplanes: About how many days per week? [Parent]	continuous	6300	1262	629	90	-0.0230331	0.0139004	-0.0502779	0.00421163	0.0975167	0.137172	-0.016868	0.0300865	-0.0758376	0.0421016	0.575036	0.746042	0.0221543	0.0461374	-0.068275	0.112583	0.631099	1	no
ph_p_saiq__craft_002__l	Activity, recreation & sleep	Sports and Activities Involvement Questionnaire	Parent	Crafts like Knitting, Building Model Cars or Airplanes: About how many days per week? [Parent; Longitudinal]	continuous	6216	1260	628	135	-0.00597275	0.00907697	-0.0237636	0.0118181	0.510531	0.579481	-0.0115741	0.0202025	-0.051171	0.0280229	0.566711	0.738691	0.0125989	0.0242833	-0.0349962	0.0601941	0.603878	0.991415	no
ph_p_saiq__craft_003	Activity, recreation & sleep	Sports and Activities Involvement Questionnaire	Parent	Crafts like Knitting, Building Model Cars or Airplanes: About how many minutes per session? [Parent]	continuous	6290	1256	626	90	-0.0169453	0.0142122	-0.0448013	0.0109106	0.233141	0.297561	-0.0184176	0.0331782	-0.0834469	0.0466117	0.578819	0.749439	0.0129192	0.0533914	-0.0917278	0.117566	0.808802	1	no
ph_p_saiq__craft_003__l	Activity, recreation & sleep	Sports and Activities Involvement Questionnaire	Parent	Crafts like Knitting, Building Model Cars or Airplanes: About how many minutes per session? [Parent; Longitudinal]	continuous	6216	1260	628	131	-0.0033405	0.00846428	-0.0199305	0.0132495	0.693095	0.738456	-0.0140446	0.0193881	-0.0520452	0.0239561	0.468826	0.640885	0.0197802	0.0241309	-0.0275164	0.0670767	0.412386	0.823351	no
ph_p_saiq__craft_004	Activity, recreation & sleep	Sports and Activities Involvement Questionnaire	Parent	Crafts like Knitting, Building Model Cars or Airplanes: Was any of this activity part of an organized team, group, band, orchestra, chorus, or program at school? [Parent]	binary	6320	1268	632	<10	-0.0097538	0.0131237	-0.0354763	0.0159687	0.457349	0.529442	-0.0220847	0.0323584	-0.0855072	0.0413378	0.494921	0.667929						1	no
ph_p_saiq__craft_004__l	Activity, recreation & sleep	Sports and Activities Involvement Questionnaire	Parent	Crafts like Knitting, Building Model Cars or Airplanes: Was any of this activity part of an organized team, group, band, orchestra, chorus, or program at school? [Parent; Longitudinal]	binary	6216	1258	627	13	0.00338927	0.00822134	-0.0127246	0.0195031	0.680154	0.726997	0.0198202	0.0157183	-0.0109877	0.050628	0.207323	0.350253						1	no
ph_p_saiq__craft_005	Activity, recreation & sleep	Sports and Activities Involvement Questionnaire	Parent	Crafts like Knitting, Building Model Cars or Airplanes: Was any of this activity part of an organized team, group, band, orchestra, chorus, or program outside of school? [Parent]	binary	6318	1268	632	18	-0.0166754	0.0138668	-0.0438543	0.0105036	0.229156	0.293526	0.00569939	0.035212	-0.0633162	0.0747149	0.871417	0.980502						1	no
ph_p_saiq__craft_005__l	Activity, recreation & sleep	Sports and Activities Involvement Questionnaire	Parent	Crafts like Knitting, Building Model Cars or Airplanes: Was any of this activity part of an organized team, group, band, orchestra, chorus, or program outside of school? [Parent; Longitudinal]	binary	6216	1258	627	38	0.000167384	0.00803146	-0.0155743	0.015909	0.983372	0.985913	0.01327	0.0170879	-0.0202222	0.0467622	0.43741	0.608298	-0.00485093	0.0263511	-0.0564991	0.0467972	0.853944	1	no
ph_p_saiq__craft_006	Activity, recreation & sleep	Sports and Activities Involvement Questionnaire	Parent	Crafts like Knitting, Building Model Cars or Airplanes: Did your child receive individual private instruction? [Parent]	binary	6318	1268	632	19	-0.0145403	0.0134339	-0.0408708	0.0117901	0.279091	0.349296	0.0147988	0.0235268	-0.0313137	0.0609112	0.529336	0.701762						1	no
ph_p_saiq__craft_006__l	Activity, recreation & sleep	Sports and Activities Involvement Questionnaire	Parent	Crafts like Knitting, Building Model Cars or Airplanes: Did your child receive individual private instruction? [Parent; Longitudinal]	binary	6216	1258	627	16	-0.00600926	0.0087101	-0.0230811	0.0110625	0.490246	0.560006	-0.00805262	0.0165091	-0.0404105	0.0243053	0.625714	0.791665						1	no
ph_p_saiq__craft_007	Activity, recreation & sleep	Sports and Activities Involvement Questionnaire	Parent	Crafts like Knitting, Building Model Cars or Airplanes: Did your child learn this activity without formal instruction? [Parent]	binary	6318	1268	632	70	-0.0284928	0.0149781	-0.0578498	0.000864203	0.0571317	0.0845534	-0.0227192	0.0361055	-0.0934861	0.0480476	0.529189	0.701762	0.0304686	0.053412	-0.0742189	0.135156	0.568376	0.961061	no
ph_p_saiq__craft_007__l	Activity, recreation & sleep	Sports and Activities Involvement Questionnaire	Parent	Crafts like Knitting, Building Model Cars or Airplanes: Did your child learn this activity without formal instruction? [Parent; Longitudinal]	binary	6216	1258	627	92	-0.00838343	0.00978568	-0.0275634	0.0107965	0.391609	0.465373	-0.0207418	0.0211705	-0.0622361	0.0207525	0.32721	0.489554	-0.0240429	0.028269	-0.07945	0.0313643	0.395045	0.810277	no
ph_p_saiq__craft_008	Activity, recreation & sleep	Sports and Activities Involvement Questionnaire	Parent	Crafts like Knitting, Building Model Cars or Airplanes: For how many years did your child participate in this activity? [Parent]	continuous	6296	1264	630	94	-0.0226158	0.0138077	-0.0496788	0.00444727	0.10144	0.142174	0.000704158	0.0257389	-0.049744	0.0511523	0.978174	1	0.0379327	0.0431936	-0.0467268	0.122592	0.379834	0.793053	no
ph_p_saiq__craft_009	Activity, recreation & sleep	Sports and Activities Involvement Questionnaire	Parent	Crafts like Knitting, Building Model Cars or Airplanes: Did your child participate in this activity in the past 12 months? [Parent]	binary	6313	1264	630	79	-0.020321	0.0142157	-0.0481837	0.00754176	0.152868	0.206066	-0.0148034	0.0331697	-0.0798159	0.0502092	0.655386	0.81397	0.0231989	0.0490738	-0.0729858	0.119384	0.636403	1	no
ph_p_saiq__craft_010	Activity, recreation & sleep	Sports and Activities Involvement Questionnaire	Parent	Crafts like Knitting, Building Model Cars or Airplanes: Was this activity done with family or friends? [Parent]	binary	5288	1042	520	18	0.00587806	0.0132694	-0.02013	0.0318861	0.657782	0.708942	0.0154799	0.0350491	-0.0532163	0.0841761	0.658732	0.81701						1	no
ph_p_saiq__curl_001	Activity, recreation & sleep	Sports and Activities Involvement Questionnaire	Parent	Curling: During the most active period, about how many months per year did your child participate? [Parent]	continuous	5269	964	481	0	0.0167869	0.0187	-0.0198651	0.0534388	0.369349	0.443219						1						1	no
ph_p_saiq__curl_001__l	Activity, recreation & sleep	Sports and Activities Involvement Questionnaire	Parent	Curling: During the most active period, about how many months per year did your child participate? [Parent; Longitudinal]	continuous	4996	910	454	0	0.0299591	0.022389	-0.0139234	0.0738416	0.180859	0.238819						1						1	no
ph_p_saiq__curl_002	Activity, recreation & sleep	Sports and Activities Involvement Questionnaire	Parent	Curling: About how many days per week? [Parent]	continuous	5269	964	481	0	0.00583021	0.0178973	-0.0292485	0.0409089	0.744607	0.782301						1						1	no
ph_p_saiq__curl_002__l	Activity, recreation & sleep	Sports and Activities Involvement Questionnaire	Parent	Curling: About how many days per week? [Parent; Longitudinal]	continuous	4996	910	454	0	0.0313795	0.023137	-0.013969	0.076728	0.17502	0.231899						1						1	no
ph_p_saiq__curl_003	Activity, recreation & sleep	Sports and Activities Involvement Questionnaire	Parent	Curling: About how many minutes per session? [Parent]	continuous	5269	964	481	0	0.0124695	0.0165603	-0.0199887	0.0449276	0.451465	0.524457						1						1	no
ph_p_saiq__curl_003__l	Activity, recreation & sleep	Sports and Activities Involvement Questionnaire	Parent	Curling: About how many minutes per session? [Parent; Longitudinal]	continuous	4996	910	454	0	0.0321109	0.0225688	-0.012124	0.0763457	0.154794	0.208061						1						1	no
ph_p_saiq__curl_008	Activity, recreation & sleep	Sports and Activities Involvement Questionnaire	Parent	Curling: For how many years did your child participate in this activity? [Parent]	continuous	5267	964	481	0	-0.00117886	0.00146324	-0.0040468	0.00168909	0.420444	0.49409						1						1	no
ph_p_saiq__cycle_001	Activity, recreation & sleep	Sports and Activities Involvement Questionnaire	Parent	Cycling: During the most active period, about how many months per year did your child participate? [Parent]	continuous	5248	962	480	32	-0.0152899	0.0150343	-0.0447571	0.0141773	0.309152	0.38201	0.012745	0.0297997	-0.0456625	0.0711525	0.668877	0.827153	0.0125841	0.0381629	-0.0622151	0.0873833	0.741591	1	no
ph_p_saiq__cycle_001__l	Activity, recreation & sleep	Sports and Activities Involvement Questionnaire	Parent	Cycling: During the most active period, about how many months per year did your child participate? [Parent; Longitudinal]	continuous	4992	910	454	22	-0.0174758	0.0159667	-0.0487705	0.0138189	0.273727	0.34297	-0.00561391	0.0294488	-0.0633335	0.0521057	0.848813	0.967697	-0.0155143	0.0324062	-0.0790305	0.0480019	0.632121	1	no
ph_p_saiq__cycle_002	Activity, recreation & sleep	Sports and Activities Involvement Questionnaire	Parent	Cycling: About how many days per week? [Parent]	continuous	5253	960	479	30	-0.0112443	0.0160681	-0.0427378	0.0202491	0.484057	0.553946	-0.010291	0.0390551	-0.086839	0.0662571	0.792166	0.92625	0.0137819	0.0516783	-0.0875077	0.115071	0.789711	1	no
ph_p_saiq__cycle_002__l	Activity, recreation & sleep	Sports and Activities Involvement Questionnaire	Parent	Cycling: About how many days per week? [Parent; Longitudinal]	continuous	4991	908	453	19	-0.0181023	0.0167669	-0.0509655	0.0147609	0.280302	0.350452	-0.0147396	0.0419324	-0.0969271	0.0674478	0.725206	0.875209						1	no
ph_p_saiq__cycle_003	Activity, recreation & sleep	Sports and Activities Involvement Questionnaire	Parent	Cycling: About how many minutes per session? [Parent]	continuous	5251	962	480	34	0.0071768	0.0160359	-0.0242536	0.0386072	0.654481	0.706366	0.00435332	0.0315028	-0.0573922	0.0660988	0.890092	0.995261	0.0515554	0.0425236	-0.0317909	0.134902	0.225362	0.595507	no
ph_p_saiq__cycle_003__l	Activity, recreation & sleep	Sports and Activities Involvement Questionnaire	Parent	Cycling: About how many minutes per session? [Parent; Longitudinal]	continuous	4990	906	452	23	-0.0176206	0.0167851	-0.0505193	0.0152781	0.293821	0.365002	-0.0196573	0.0380657	-0.0942661	0.0549516	0.605573	0.77375	0.0299337	0.0480003	-0.0641468	0.124014	0.53288	0.933638	no
ph_p_saiq__cycle_004	Activity, recreation & sleep	Sports and Activities Involvement Questionnaire	Parent	Cycling: Was any of this activity part of an organized team, group, band, orchestra, chorus, or program at school? [Parent]	binary	5268	964	481	<10	-0.00335973	0.0135699	-0.0299568	0.0232374	0.804455	0.833454						1						1	yes
ph_p_saiq__cycle_005	Activity, recreation & sleep	Sports and Activities Involvement Questionnaire	Parent	Cycling: Was any of this activity part of an organized team, group, band, orchestra, chorus, or program outside of school? [Parent]	binary	5269	964	481	<10	0.00246937	0.0146311	-0.0262076	0.0311464	0.865973	0.885758	0.0125738	0.0209339	-0.0284565	0.0536042	0.548076	0.721675						1	no
ph_p_saiq__cycle_006	Activity, recreation & sleep	Sports and Activities Involvement Questionnaire	Parent	Cycling: Did your child receive individual private instruction? [Parent]	binary	5269	964	481	<10	0.00223037	0.0149455	-0.0270627	0.0315235	0.881369	0.899924	-0.00429317	0.0525539	-0.107299	0.0987124	0.934893	1						1	yes
ph_p_saiq__cycle_007	Activity, recreation & sleep	Sports and Activities Involvement Questionnaire	Parent	Cycling: Did your child learn this activity without formal instruction? [Parent]	binary	5267	962	480	23	0.00780591	0.0156048	-0.0227795	0.0383913	0.616916	0.676487	-0.000729288	0.0356361	-0.0705761	0.0691175	0.983673	1	-0.00892177	0.0539906	-0.114743	0.0968998	0.86875	1	no
ph_p_saiq__cycle_008	Activity, recreation & sleep	Sports and Activities Involvement Questionnaire	Parent	Cycling: For how many years did your child participate in this activity? [Parent]	continuous	5254	960	479	31	-0.00558582	0.0155962	-0.0361543	0.0249827	0.720229	0.762133	0.00226092	0.0322133	-0.0608771	0.065399	0.944046	1	-0.0179168	0.0501701	-0.11625	0.0804167	0.721001	1	no
ph_p_saiq__dance_001	Activity, recreation & sleep	Sports and Activities Involvement Questionnaire	Parent	Ballet, Dance: During the most active period, about how many months per year did your child participate? [Parent]	continuous	6303	1262	629	196	-0.0124258	0.0120474	-0.0360387	0.0111872	0.302351	0.374799	-0.00743032	0.0286432	-0.0635709	0.0487103	0.795319	0.927835	-0.00169957	0.0379764	-0.0761333	0.0727342	0.964304	1	no
ph_p_saiq__dance_001__l	Activity, recreation & sleep	Sports and Activities Involvement Questionnaire	Parent	Ballet, Dance: Since we last saw you, about how many months did your child participate in this activity? [Parent; Longitudinal]	continuous	6218	1260	628	136	-0.0212088	0.0114736	-0.0436971	0.00127951	0.0645326	0.094664	-0.0284382	0.0251005	-0.0776352	0.0207588	0.257226	0.408753	-0.0445996	0.0434595	-0.12978	0.0405811	0.304781	0.7053	no
ph_p_saiq__dance_002	Activity, recreation & sleep	Sports and Activities Involvement Questionnaire	Parent	Ballet, Dance: About how many days per week? [Parent]	continuous	6317	1268	632	172	-0.0183179	0.0118468	-0.0415376	0.0049019	0.12205	0.167728	-0.0163387	0.0287099	-0.0726101	0.0399326	0.569289	0.741222	-0.00739419	0.0377251	-0.0813354	0.0665471	0.844609	1	no
ph_p_saiq__dance_002__l	Activity, recreation & sleep	Sports and Activities Involvement Questionnaire	Parent	Ballet, Dance: About how many days per week? [Parent; Longitudinal]	continuous	6217	1260	628	135	-0.0248925	0.0112613	-0.0469647	-0.00282028	0.0270747	0.0425878	-0.0364899	0.0260655	-0.0875783	0.0145986	0.161535	0.290838	-0.0365618	0.0438985	-0.122603	0.0494792	0.404916	0.816266	no
ph_p_saiq__dance_003	Activity, recreation & sleep	Sports and Activities Involvement Questionnaire	Parent	Ballet, Dance: About how many minutes per session? [Parent]	continuous	6312	1266	631	187	-0.0183901	0.0122219	-0.042345	0.00556485	0.132406	0.180469	-0.0189449	0.0288321	-0.0754558	0.037566	0.511132	0.684483	-0.0154005	0.0394417	-0.0927063	0.0619052	0.696194	1	no
ph_p_saiq__dance_003__l	Activity, recreation & sleep	Sports and Activities Involvement Questionnaire	Parent	Ballet, Dance: About how many minutes per session? [Parent; Longitudinal]	continuous	6218	1260	628	134	-0.0218531	0.011682	-0.0447499	0.00104363	0.0613917	0.0903984	-0.0407051	0.0287348	-0.0970254	0.0156151	0.156606	0.28262	-0.0414049	0.0461911	-0.131939	0.0491296	0.370048	0.78387	no
ph_p_saiq__dance_004	Activity, recreation & sleep	Sports and Activities Involvement Questionnaire	Parent	Ballet, Dance: Was any of this activity part of an organized team, group, band, orchestra, chorus, or program at school? [Parent]	binary	6319	1266	631	34	0.0288879	0.013344	0.00273355	0.0550422	0.030399	0.0474641	0.0317694	0.0260005	-0.0191916	0.0827303	0.221754	0.366131	0.05926	0.0477985	-0.0344251	0.152945	0.215054	0.579758	no
ph_p_saiq__dance_004__l	Activity, recreation & sleep	Sports and Activities Involvement Questionnaire	Parent	Ballet, Dance: Was any of this activity part of an organized team, group, band, orchestra, chorus, or program at school? [Parent; Longitudinal]	binary	6217	1260	628	59	-0.0150847	0.00976658	-0.0342272	0.00405782	0.122463	0.168196	-0.00576429	0.0241362	-0.0530712	0.0415426	0.811242	0.940056	0.0192486	0.038256	-0.0557332	0.0942304	0.614857	0.995402	no
ph_p_saiq__dance_005	Activity, recreation & sleep	Sports and Activities Involvement Questionnaire	Parent	Ballet, Dance: Was any of this activity part of an organized team, group, band, orchestra, chorus, or program outside of school? [Parent]	binary	6317	1268	632	154	-0.0250164	0.0121511	-0.0488325	-0.00120036	0.0395147	0.0603214	-0.0287973	0.030111	-0.0878149	0.0302202	0.338884	0.501221	-0.0118999	0.0395439	-0.089406	0.0656062	0.763469	1	no
ph_p_saiq__dance_005__l	Activity, recreation & sleep	Sports and Activities Involvement Questionnaire	Parent	Ballet, Dance: Was any of this activity part of an organized team, group, band, orchestra, chorus, or program outside of school? [Parent; Longitudinal]	binary	6218	1260	628	106	-0.0242526	0.0114975	-0.0467876	-0.00171757	0.0349112	0.0539305	-0.038535	0.0254033	-0.0883255	0.0112555	0.129285	0.244298	-0.0599756	0.0448349	-0.147852	0.0279008	0.180995	0.532015	no
ph_p_saiq__dance_006	Activity, recreation & sleep	Sports and Activities Involvement Questionnaire	Parent	Ballet, Dance: Did your child receive individual private instruction? [Parent]	binary	6320	1268	632	36	-0.0165344	0.0130533	-0.0421188	0.00905009	0.205269	0.266667	-0.00722821	0.0335262	-0.0729396	0.0584832	0.829301	0.953389	-0.0384762	0.0507541	-0.137954	0.0610018	0.448397	0.855629	no
ph_p_saiq__dance_006__l	Activity, recreation & sleep	Sports and Activities Involvement Questionnaire	Parent	Ballet, Dance: Did your child receive individual private instruction? [Parent; Longitudinal]	binary	6218	1260	628	41	-0.00886518	0.0103083	-0.0290694	0.011339	0.389785	0.463442	-0.0137581	0.0303428	-0.0732299	0.0457138	0.650245	0.809794	-0.00910302	0.0448165	-0.0969434	0.0787373	0.839043	1	no
ph_p_saiq__dance_007	Activity, recreation & sleep	Sports and Activities Involvement Questionnaire	Parent	Ballet, Dance: Did your child learn this activity without formal instruction? [Parent]	binary	6313	1264	630	21	0.00150353	0.0148588	-0.0276198	0.0306268	0.919401	0.932677	0.00707447	0.0401878	-0.0716936	0.0858426	0.860266	0.974244	0.0324286	0.0592543	-0.0837098	0.148567	0.584188	0.973507	no
ph_p_saiq__dance_007__l	Activity, recreation & sleep	Sports and Activities Involvement Questionnaire	Parent	Ballet, Dance: Did your child learn this activity without formal instruction? [Parent; Longitudinal]	binary	6216	1258	627	19	-0.00645222	0.00903736	-0.0241654	0.011261	0.475258	0.546371	-0.00618121	0.0231817	-0.0516174	0.0392549	0.789745	0.923883						1	no
ph_p_saiq__dance_008	Activity, recreation & sleep	Sports and Activities Involvement Questionnaire	Parent	Ballet, Dance: or how many years did your child participate in this activity? [Parent]	continuous	6291	1260	628	202	-0.028125	0.0127356	-0.0530868	-0.00316325	0.0272179	0.0427841	-0.0183179	0.0270357	-0.0713079	0.0346721	0.49806	0.670609	0.0248448	0.0375077	-0.0486703	0.0983598	0.50772	0.911313	no
ph_p_saiq__dance_009	Activity, recreation & sleep	Sports and Activities Involvement Questionnaire	Parent	Ballet, Dance: Did your child participate in this activity in the past 12 months? [Parent]	binary	6314	1268	632	87	0.00354314	0.0131517	-0.0222343	0.0293206	0.787618	0.819658	-0.0160352	0.0298374	-0.0745165	0.042446	0.590976	0.760948	0.0153365	0.047493	-0.0777499	0.108423	0.746755	1	no
ph_p_saiq__drama_001	Activity, recreation & sleep	Sports and Activities Involvement Questionnaire	Parent	Theater, Acting, Film: During the most active period, about how many months per year did your child participate? [Parent]	continuous	6307	1262	629	97	-0.0187019	0.013165	-0.0445054	0.0071015	0.155439	0.208694	-0.010466	0.0257994	-0.0610329	0.0401008	0.684985	0.842391	0.0204801	0.0397684	-0.057466	0.0984262	0.606565	0.993455	no
ph_p_saiq__drama_001__l	Activity, recreation & sleep	Sports and Activities Involvement Questionnaire	Parent	Theater, Acting, Film: Since we last saw you, about how many months did your child participate in this activity? [Parent; Longitudinal]	continuous	6216	1260	628	200	-0.0237015	0.0107158	-0.0447045	-0.00269845	0.0269791	0.0424662	-0.0212099	0.0221457	-0.0646155	0.0221957	0.338192	0.500516	-0.00224778	0.0311896	-0.0633794	0.0588839	0.942548	1	no
ph_p_saiq__drama_002	Activity, recreation & sleep	Sports and Activities Involvement Questionnaire	Parent	Theater, Acting, Film: About how many days per week? [Parent]	continuous	6312	1262	629	93	-0.00794745	0.0133581	-0.0341293	0.0182344	0.551874	0.619163	-0.0290827	0.0282782	-0.0845079	0.0263425	0.303738	0.461556	0.0440276	0.0382063	-0.0308567	0.118912	0.249171	0.628461	no
ph_p_saiq__drama_002__l	Activity, recreation & sleep	Sports and Activities Involvement Questionnaire	Parent	Theater, Acting, Film: About how many days per week? [Parent; Longitudinal]	continuous	6215	1260	628	192	-0.025135	0.010088	-0.0449074	-0.00536255	0.0127176	0.0210874	-0.0280817	0.0236301	-0.0743966	0.0182332	0.23468	0.381786	-0.00300367	0.0309667	-0.0636984	0.057691	0.922729	1	no
ph_p_saiq__drama_003	Activity, recreation & sleep	Sports and Activities Involvement Questionnaire	Parent	Theater, Acting, Film: About how many minutes per session? [Parent]	continuous	6307	1268	632	94	-0.00564058	0.0132884	-0.0316859	0.0204047	0.671221	0.718768	-0.0194199	0.0270381	-0.0724146	0.0335749	0.472609	0.645677	0.0369612	0.0349913	-0.0316217	0.105544	0.290833	0.689899	no
ph_p_saiq__drama_003__l	Activity, recreation & sleep	Sports and Activities Involvement Questionnaire	Parent	Theater, Acting, Film: About how many minutes per session? [Parent; Longitudinal]	continuous	6215	1260	628	196	-0.02702	0.0102474	-0.0471048	-0.00693515	0.00836986	0.0141916	-0.0245453	0.0238339	-0.0712596	0.0221691	0.303081	0.461195	-0.0210697	0.0298203	-0.0795174	0.037378	0.479842	0.884436	no
ph_p_saiq__drama_004	Activity, recreation & sleep	Sports and Activities Involvement Questionnaire	Parent	Theater, Acting, Film: Was any of this activity part of an organized team, group, band, orchestra, chorus, or program at school? [Parent]	binary	6320	1266	631	44	-8.77921e-05	0.0126191	-0.0248212	0.0246456	0.994449	0.995574	0.00580989	0.0262387	-0.045618	0.0572378	0.824762	0.950047	0.0609292	0.0445789	-0.0264455	0.148304	0.171697	0.516757	no
ph_p_saiq__drama_004__l	Activity, recreation & sleep	Sports and Activities Involvement Questionnaire	Parent	Theater, Acting, Film: Was any of this activity part of an organized team, group, band, orchestra, chorus, or program at school? [Parent; Longitudinal]	binary	6218	1260	628	163	-0.0122877	0.00895423	-0.029838	0.00526258	0.169976	0.226246	-0.00191333	0.0196413	-0.0404103	0.0365837	0.922398	1	-0.0264601	0.032414	-0.0899915	0.0370714	0.414319	0.823351	no
ph_p_saiq__drama_005	Activity, recreation & sleep	Sports and Activities Involvement Questionnaire	Parent	Theater, Acting, Film: Was any of this activity part of an organized team, group, band, orchestra, chorus, or program outside of school? [Parent]	binary	6318	1264	630	52	-0.0141101	0.0135768	-0.0407205	0.0125004	0.298675	0.37044	-0.0147646	0.0302125	-0.0739812	0.044452	0.625061	0.791618	0.024796	0.0368768	-0.0474826	0.0970746	0.501329	0.902379	no
ph_p_saiq__drama_005__l	Activity, recreation & sleep	Sports and Activities Involvement Questionnaire	Parent	Theater, Acting, Film: Was any of this activity part of an organized team, group, band, orchestra, chorus, or program outside of school? [Parent; Longitudinal]	binary	6218	1260	628	88	-0.0272973	0.0107384	-0.0483447	-0.00624998	0.0110214	0.0184059	-0.0297464	0.0233344	-0.0754818	0.0159889	0.202383	0.342902	0.0323047	0.0317086	-0.0298441	0.0944536	0.308298	0.706415	no
ph_p_saiq__drama_006	Activity, recreation & sleep	Sports and Activities Involvement Questionnaire	Parent	Theater, Acting, Film: Did your child receive individual private instruction? [Parent]	binary	6320	1268	632	15	0.0098699	0.0141437	-0.0178517	0.0375915	0.485283	0.554882	-0.0302034	0.0281402	-0.0853582	0.0249515	0.283129	0.437956						1	no
ph_p_saiq__drama_006__l	Activity, recreation & sleep	Sports and Activities Involvement Questionnaire	Parent	Theater, Acting, Film: Did your child receive individual private instruction? [Parent; Longitudinal]	binary	6216	1258	627	30	-0.00905337	0.00850359	-0.0257204	0.00761367	0.287033	0.356952	-0.0157355	0.019204	-0.0533752	0.0219043	0.412566	0.583508	-0.0256973	0.0342909	-0.0929076	0.0415129	0.453622	0.857998	no
ph_p_saiq__drama_007	Activity, recreation & sleep	Sports and Activities Involvement Questionnaire	Parent	Theater, Acting, Film: Did your child learn this activity without formal instruction? [Parent]	binary	6315	1268	632	31	0.00515223	0.0131353	-0.020593	0.0308975	0.69488	0.740018	-0.00389168	0.0227641	-0.0485094	0.040726	0.864258	0.976281	0.0784993	0.0476239	-0.0148435	0.171842	0.0992875	0.382605	no
ph_p_saiq__drama_007__l	Activity, recreation & sleep	Sports and Activities Involvement Questionnaire	Parent	Theater, Acting, Film: Did your child learn this activity without formal instruction? [Parent; Longitudinal]	binary	6215	1258	627	83	-0.014867	0.00994554	-0.0343602	0.0046263	0.134957	0.183731	0.00084278	0.0192251	-0.0368385	0.038524	0.965034	1	-0.00376849	0.0320806	-0.0666465	0.0591095	0.906488	1	no
ph_p_saiq__drama_008	Activity, recreation & sleep	Sports and Activities Involvement Questionnaire	Parent	Theater, Acting, Film: For how many years did your child participate in this activity? [Parent]	continuous	6311	1264	630	98	-0.010921	0.0131064	-0.0366095	0.0147675	0.404697	0.478728	0.0161346	0.0275525	-0.0378683	0.0701374	0.558148	0.731215	0.0403069	0.0336171	-0.0255826	0.106196	0.230528	0.601264	no
ph_p_saiq__drama_009	Activity, recreation & sleep	Sports and Activities Involvement Questionnaire	Parent	Theater, Acting, Film: Did your child participate in this activity in the past 12 months? [Parent]	binary	6314	1266	631	62	-0.00982303	0.0129643	-0.035233	0.015587	0.448631	0.521424	0.00893325	0.0281235	-0.0461887	0.0640552	0.750755	0.894451	0.0580045	0.0437751	-0.0277948	0.143804	0.185153	0.537451	no
ph_p_saiq__fhock_001	Activity, recreation & sleep	Sports and Activities Involvement Questionnaire	Parent	Field Hockey: During the most active period, about how many months per year did your child participate? [Parent]	continuous	6321	1268	632	<10	-0.0137403	0.0168295	-0.0467261	0.0192455	0.414247	0.488287	-0.0139784	0.0289155	-0.0706528	0.042696	0.628795	0.795131						1	no
ph_p_saiq__fhock_001__l	Activity, recreation & sleep	Sports and Activities Involvement Questionnaire	Parent	Field Hockey: Since we last saw you, about how many months did your child participate in this activity? [Parent; Longitudinal]	continuous	6218	1260	628	18	-0.0289615	0.0140666	-0.056532	-0.00139092	0.0395056	0.0603214	-0.0451727	0.0415814	-0.126672	0.0363268	0.277316	0.431545						1	no
ph_p_saiq__fhock_002	Activity, recreation & sleep	Sports and Activities Involvement Questionnaire	Parent	Field Hockey: About how many days per week? [Parent]	continuous	6321	1268	632	<10	-0.017655	0.0164008	-0.0498006	0.0144906	0.281716	0.352031	-0.0151392	0.0319133	-0.0776893	0.0474108	0.635224	0.798921						1	no
ph_p_saiq__fhock_002__l	Activity, recreation & sleep	Sports and Activities Involvement Questionnaire	Parent	Field Hockey: About how many days per week? [Parent; Longitudinal]	continuous	6218	1260	628	18	-0.0319285	0.0111695	-0.0538208	-0.0100362	0.00425603	0.00745525	-0.014866	0.0213611	-0.0567337	0.0270018	0.486469	0.659964						1	no
ph_p_saiq__fhock_003	Activity, recreation & sleep	Sports and Activities Involvement Questionnaire	Parent	Field Hockey: About how many minutes per session? [Parent]	continuous	6320	1268	632	<10	-0.0201189	0.0177055	-0.0548217	0.0145839	0.255827	0.323853	-0.0175953	0.0303038	-0.0769907	0.0418001	0.56149	0.733874						1	no
ph_p_saiq__fhock_003__l	Activity, recreation & sleep	Sports and Activities Involvement Questionnaire	Parent	Field Hockey: About how many minutes per session? [Parent; Longitudinal]	continuous	6218	1260	628	18	-0.0330692	0.0114394	-0.0554905	-0.010648	0.00384245	0.00677156	-0.0196103	0.0243414	-0.0673195	0.0280988	0.420453	0.591071						1	no
ph_p_saiq__fhock_004__l	Activity, recreation & sleep	Sports and Activities Involvement Questionnaire	Parent	Field Hockey: Was any of this activity part of an organized team, group, band, orchestra, chorus, or program at school? [Parent; Longitudinal]	binary	6216	1258	627	10	-0.0156542	0.0100792	-0.0354094	0.004101	0.120394	0.165845	0.0100337	0.0158702	-0.021072	0.0411394	0.527233	0.701371						1	no
ph_p_saiq__fhock_005	Activity, recreation & sleep	Sports and Activities Involvement Questionnaire	Parent	Field Hockey: Was any of this activity part of an organized team, group, band, orchestra, chorus, or program outside of school? [Parent]	binary	6321	1268	632	<10	-0.0274945	0.0166059	-0.0600421	0.00505314	0.0977821	0.137462						1						1	yes
ph_p_saiq__fhock_005__l	Activity, recreation & sleep	Sports and Activities Involvement Questionnaire	Parent	Field Hockey: Was any of this activity part of an organized team, group, band, orchestra, chorus, or program outside of school? [Parent; Longitudinal]	binary	6216	1258	627	<10	-0.0195014	0.0115042	-0.0420496	0.00304675	0.0900448	0.127976						1						1	no
ph_p_saiq__fhock_007__l	Activity, recreation & sleep	Sports and Activities Involvement Questionnaire	Parent	Field Hockey: Did your child learn this activity without formal instruction? [Parent; Longitudinal]	binary	6216	1258	627	<10	-0.009889	0.00721793	-0.0240361	0.00425815	0.170668	0.227038						1						1	yes
ph_p_saiq__fhock_008	Activity, recreation & sleep	Sports and Activities Involvement Questionnaire	Parent	Field Hockey: For how many years did your child participate in this activity? [Parent]	continuous	6320	1268	632	<10	-0.0114369	0.0182405	-0.0471882	0.0243144	0.530655	0.600274	-0.0124222	0.02193	-0.055405	0.0305607	0.571091	0.742784						1	no
ph_p_saiq__fhock_009	Activity, recreation & sleep	Sports and Activities Involvement Questionnaire	Parent	Field Hockey: Did your child participate in this activity in the past 12 months? [Parent]	binary	6321	1268	632	<10	-0.0258786	0.0155256	-0.0563089	0.00455164	0.095548	0.134891						1						1	yes
ph_p_saiq__field_001	Activity, recreation & sleep	Sports and Activities Involvement Questionnaire	Parent	Field events (e.g. shot, discuss, high jump, javelin etc): During the most active period, about how many months per year did your child participate? [Parent]	continuous	5266	964	481	<10	-0.0106319	0.0116758	-0.0335165	0.0122526	0.362509	0.436586	0.00859401	0.0136309	-0.0181226	0.0353106	0.52838	0.701698						1	no
ph_p_saiq__field_001__l	Activity, recreation & sleep	Sports and Activities Involvement Questionnaire	Parent	Field events (e.g. shot, discuss, high jump, javelin etc): During the most active period, about how many months per year did your child participate? [Parent; Longitudinal]	continuous	4996	910	454	14	0.00767952	0.0127612	-0.0173324	0.0326915	0.547316	0.614938	0.0005582	0.026908	-0.0521814	0.0532978	0.983449	1						1	no
ph_p_saiq__field_002	Activity, recreation & sleep	Sports and Activities Involvement Questionnaire	Parent	Field events (e.g. shot, discuss, high jump, javelin etc): About how many days per week? [Parent]	continuous	5268	964	481	<10	-0.00849836	0.0147078	-0.0373257	0.020329	0.563391	0.628449	0.00757826	0.0139329	-0.0197302	0.0348867	0.586502	0.757701						1	no
ph_p_saiq__field_002__l	Activity, recreation & sleep	Sports and Activities Involvement Questionnaire	Parent	Field events (e.g. shot, discuss, high jump, javelin etc): About how many days per week? [Parent; Longitudinal]	continuous	4996	910	454	11	0.00443852	0.0136187	-0.0222541	0.0311312	0.74449	0.782301	0.0111174	0.0275036	-0.0427896	0.0650245	0.686053	0.842982						1	no
ph_p_saiq__field_003	Activity, recreation & sleep	Sports and Activities Involvement Questionnaire	Parent	Field events (e.g. shot, discuss, high jump, javelin etc): About how many minutes per session? [Parent]	continuous	5266	964	481	<10	-0.00423794	0.0132045	-0.0301187	0.0216428	0.74825	0.785359	0.00878464	0.0156899	-0.0219676	0.0395369	0.575554	0.746042						1	no
ph_p_saiq__field_003__l	Activity, recreation & sleep	Sports and Activities Involvement Questionnaire	Parent	Field events (e.g. shot, discuss, high jump, javelin etc): About how many minutes per session? [Parent; Longitudinal]	continuous	4994	910	454	12	0.00448959	0.013195	-0.0213726	0.0303518	0.733669	0.774946	0.0064716	0.0260172	-0.0445221	0.0574653	0.80356	0.933799						1	no
ph_p_saiq__field_004	Activity, recreation & sleep	Sports and Activities Involvement Questionnaire	Parent	Field events (e.g. shot, discuss, high jump, javelin etc): Was any of this activity part of an organized team, group, band, orchestra, chorus, or program at school? [Parent]	binary	5269	964	481	<10	-0.00619066	0.0144084	-0.0344312	0.0220498	0.667446	0.715055						1						1	yes
ph_p_saiq__field_008	Activity, recreation & sleep	Sports and Activities Involvement Questionnaire	Parent	Field events (e.g. shot, discuss, high jump, javelin etc): For how many years did your child participate in this activity? [Parent]	continuous	5267	964	481	<10	-0.00606297	0.0119914	-0.0295662	0.0174402	0.613132	0.674242	-0.000474147	0.0194501	-0.0385964	0.0376481	0.980551	1						1	no
ph_p_saiq__fishing_001	Activity, recreation & sleep	Sports and Activities Involvement Questionnaire	Parent	Fishing, Hunting, Archery: During the most active period, about how many months per year did your child participate? [Parent]	continuous	5234	954	476	36	-0.0115058	0.0131191	-0.0372193	0.0142077	0.380473	0.45376	-0.04314	0.0309684	-0.103838	0.017558	0.163609	0.293438	-0.0797979	0.0506173	-0.179008	0.0194121	0.114912	0.415057	no
ph_p_saiq__fishing_001__l	Activity, recreation & sleep	Sports and Activities Involvement Questionnaire	Parent	Fishing, Hunting, Archery: During the most active period, about how many months per year did your child participate? [Parent; Longitudinal]	continuous	4987	906	452	27	0.00262126	0.0144138	-0.0256297	0.0308723	0.855694	0.876399	-0.0263385	0.0375272	-0.0998919	0.0472148	0.482772	0.656096	-0.0722724	0.0493876	-0.169072	0.0245273	0.143366	0.464957	no
ph_p_saiq__fishing_002	Activity, recreation & sleep	Sports and Activities Involvement Questionnaire	Parent	Fishing, Hunting, Archery: About how many days per week? [Parent]	continuous	5226	954	476	34	-0.00927544	0.0150648	-0.0388024	0.0202515	0.53809	0.605741	-0.0551739	0.0362966	-0.126315	0.0159674	0.128489	0.243434	-0.0503037	0.0437435	-0.136041	0.0354336	0.250157	0.629584	no
ph_p_saiq__fishing_002__l	Activity, recreation & sleep	Sports and Activities Involvement Questionnaire	Parent	Fishing, Hunting, Archery: About how many days per week? [Parent; Longitudinal]	continuous	4984	908	453	30	0.00705669	0.0161647	-0.0246261	0.0387395	0.662438	0.712937	-0.0214925	0.0553573	-0.129993	0.0870079	0.697831	0.85193	-0.116522	0.0666785	-0.247212	0.0141678	0.080547	0.339084	no
ph_p_saiq__fishing_003	Activity, recreation & sleep	Sports and Activities Involvement Questionnaire	Parent	Fishing, Hunting, Archery: About how many minutes per session? [Parent]	continuous	5224	952	475	31	-0.00297699	0.0145568	-0.0315084	0.0255544	0.837956	0.862406	-0.0415974	0.0306103	-0.101593	0.0183988	0.174167	0.307867	-0.0866274	0.059907	-0.204045	0.0307902	0.148168	0.476258	no
ph_p_saiq__fishing_003__l	Activity, recreation & sleep	Sports and Activities Involvement Questionnaire	Parent	Fishing, Hunting, Archery: About how many minutes per session? [Parent; Longitudinal]	continuous	4988	908	453	27	0.00523957	0.0143304	-0.022848	0.0333272	0.714644	0.757286	-0.0260411	0.0385117	-0.101524	0.0494418	0.498922	0.671382	-0.140336	0.0654485	-0.268615	-0.0120569	0.0320153	0.206114	no
ph_p_saiq__fishing_004	Activity, recreation & sleep	Sports and Activities Involvement Questionnaire	Parent	Fishing, Hunting, Archery: Was any of this activity part of an organized team, group, band, orchestra, chorus, or program at school? [Parent]	binary	5269	964	481	<10	0.00772795	0.016664	-0.0249334	0.0403893	0.642825	0.696693						1						1	yes
ph_p_saiq__fishing_005	Activity, recreation & sleep	Sports and Activities Involvement Questionnaire	Parent	Fishing, Hunting, Archery: Was any of this activity part of an organized team, group, band, orchestra, chorus, or program outside of school? [Parent]	binary	5269	964	481	13	-0.014713	0.0149119	-0.0439402	0.0145143	0.323809	0.397798	-0.028138	0.0399315	-0.106404	0.0501278	0.481024	0.654486						1	no
ph_p_saiq__fishing_006	Activity, recreation & sleep	Sports and Activities Involvement Questionnaire	Parent	Fishing, Hunting, Archery: Did your child receive individual private instruction? [Parent]	binary	5268	964	481	11	-0.00543881	0.0152377	-0.0353047	0.0244271	0.721143	0.762408	-0.0576043	0.0320043	-0.120333	0.00512405	0.0718773	0.156823						1	no
ph_p_saiq__fishing_007	Activity, recreation & sleep	Sports and Activities Involvement Questionnaire	Parent	Fishing, Hunting, Archery: Did your child learn this activity without formal instruction? [Parent]	binary	5268	964	481	23	-0.0108173	0.0142319	-0.0387118	0.0170771	0.447209	0.520031	-0.0621665	0.032426	-0.125721	0.00138838	0.0552147	0.126812	-0.118985	0.0562634	-0.229261	-0.00870854	0.0344486	0.209258	no
ph_p_saiq__fishing_008	Activity, recreation & sleep	Sports and Activities Involvement Questionnaire	Parent	Fishing, Hunting, Archery: For how many years did your child participate in this activity? [Parent]	continuous	5243	956	477	40	-0.00805956	0.0148939	-0.0372516	0.0211325	0.588417	0.651372	-0.0283186	0.0269551	-0.0811505	0.0245134	0.29345	0.45033	-0.026778	0.0412072	-0.107544	0.0539881	0.515797	0.91943	no
ph_p_saiq__footb_001	Activity, recreation & sleep	Sports and Activities Involvement Questionnaire	Parent	Football: During the most active period, about how many months per year did your child participate? [Parent]	continuous	6313	1264	630	94	0.00067398	0.0124456	-0.0237193	0.0250673	0.956812	0.964268	-0.0214802	0.0314271	-0.0830772	0.0401168	0.494295	0.667604	-0.0518098	0.0603215	-0.17004	0.0664203	0.390398	0.803578	no
ph_p_saiq__footb_001__l	Activity, recreation & sleep	Sports and Activities Involvement Questionnaire	Parent	Football: Since we last saw you, about how many months did your child participate in this activity? [Parent; Longitudinal]	continuous	6218	1260	628	118	-0.00551955	0.0107621	-0.0266133	0.0155742	0.608043	0.669279	-0.0196567	0.0245618	-0.0677977	0.0284844	0.423539	0.593774	-0.0839607	0.049135	-0.180265	0.0123439	0.0874926	0.354739	no
ph_p_saiq__footb_002	Activity, recreation & sleep	Sports and Activities Involvement Questionnaire	Parent	Football: About how many days per week? [Parent]	continuous	6316	1266	631	93	-0.00380204	0.0128909	-0.0290681	0.0214641	0.768039	0.80205	-0.0391819	0.0322636	-0.102418	0.0240548	0.224584	0.369231	-0.0867188	0.0517502	-0.188149	0.0147116	0.0937932	0.370962	no
ph_p_saiq__footb_002__l	Activity, recreation & sleep	Sports and Activities Involvement Questionnaire	Parent	Football: About how many days per week? [Parent; Longitudinal]	continuous	6218	1260	628	119	-0.00859493	0.0109688	-0.0300938	0.012904	0.433288	0.506986	-0.0258922	0.0257513	-0.0763648	0.0245803	0.314669	0.474142	-0.082042	0.0480655	-0.17625	0.0121665	0.087845	0.35504	no
ph_p_saiq__footb_003	Activity, recreation & sleep	Sports and Activities Involvement Questionnaire	Parent	Football: About how many minutes per session? [Parent]	continuous	6312	1266	631	90	-0.00441247	0.0130914	-0.0300717	0.0212467	0.736079	0.776787	-0.0523898	0.0307975	-0.112753	0.00797334	0.0889233	0.18434	-0.0994413	0.0530918	-0.203501	0.00461863	0.0610675	0.288953	no
ph_p_saiq__footb_003__l	Activity, recreation & sleep	Sports and Activities Involvement Questionnaire	Parent	Football: About how many minutes per session? [Parent; Longitudinal]	continuous	6218	1260	628	123	-0.0114582	0.010899	-0.0328204	0.00990389	0.293118	0.364324	-0.024445	0.0252514	-0.0739378	0.0250478	0.333013	0.496193	-0.0759398	0.0497895	-0.173527	0.0216477	0.127205	0.433064	no
ph_p_saiq__footb_004	Activity, recreation & sleep	Sports and Activities Involvement Questionnaire	Parent	Football: Was any of this activity part of an organized team, group, band, orchestra, chorus, or program at school? [Parent]	binary	6319	1268	632	16	0.0130407	0.0127931	-0.0120338	0.0381152	0.308034	0.38083	0.0249339	0.0325517	-0.0388673	0.0887352	0.443688	0.614459						1	no
ph_p_saiq__footb_004__l	Activity, recreation & sleep	Sports and Activities Involvement Questionnaire	Parent	Football: Was any of this activity part of an organized team, group, band, orchestra, chorus, or program at school? [Parent; Longitudinal]	binary	6216	1258	627	50	0.00109484	0.00970107	-0.0179193	0.0201089	0.910143	0.92565	-0.0213158	0.0210111	-0.0624976	0.019866	0.310344	0.469144	-0.0726961	0.0294336	-0.130386	-0.0150062	0.0135177	0.117862	no
ph_p_saiq__footb_005	Activity, recreation & sleep	Sports and Activities Involvement Questionnaire	Parent	Football: Was any of this activity part of an organized team, group, band, orchestra, chorus, or program outside of school? [Parent]	binary	6320	1268	632	79	-0.00926952	0.0129253	-0.034603	0.016064	0.473274	0.544895	-0.0440823	0.0315799	-0.105979	0.0178143	0.162745	0.292565	-0.0981108	0.0525883	-0.201184	0.00496227	0.0620918	0.289679	no
ph_p_saiq__footb_005__l	Activity, recreation & sleep	Sports and Activities Involvement Questionnaire	Parent	Football: Was any of this activity part of an organized team, group, band, orchestra, chorus, or program outside of school? [Parent; Longitudinal]	binary	6216	1258	627	86	-0.00909653	0.0111377	-0.0309264	0.0127333	0.41408	0.488287	-0.0273865	0.0268652	-0.0800423	0.0252692	0.30801	0.467131	-0.0784521	0.0518819	-0.180141	0.0232364	0.130501	0.439026	no
ph_p_saiq__footb_006	Activity, recreation & sleep	Sports and Activities Involvement Questionnaire	Parent	Football: Did your child receive individual private instruction? [Parent]	binary	6320	1268	632	<10	-0.00779282	0.0125565	-0.0324036	0.016818	0.53485	0.60347	-0.0443994	0.0268449	-0.0970155	0.00821669	0.0981437	0.19885						1	no
ph_p_saiq__footb_006__l	Activity, recreation & sleep	Sports and Activities Involvement Questionnaire	Parent	Football: Did your child receive individual private instruction? [Parent; Longitudinal]	binary	6216	1258	627	23	-0.00511183	0.00893432	-0.0226231	0.0123994	0.567216	0.631808	-0.00512326	0.0197505	-0.0438343	0.0335877	0.795327	0.927835	-0.0294478	0.0371056	-0.102175	0.0432791	0.427415	0.837826	no
ph_p_saiq__footb_007	Activity, recreation & sleep	Sports and Activities Involvement Questionnaire	Parent	Football: Did your child learn this activity without formal instruction? [Parent]	binary	6318	1266	631	38	0.00537347	0.0128157	-0.0197454	0.0304923	0.675006	0.721826	-0.00440099	0.0287836	-0.0608169	0.0520149	0.878478	0.986064	-0.00947363	0.045901	-0.0994397	0.0804924	0.836484	1	no
ph_p_saiq__footb_007__l	Activity, recreation & sleep	Sports and Activities Involvement Questionnaire	Parent	Football: Did your child learn this activity without formal instruction? [Parent; Longitudinal]	binary	6216	1258	627	63	-0.000362634	0.00993125	-0.0198279	0.0191026	0.970872	0.975061	-0.0281891	0.024388	-0.0759897	0.0196115	0.24774	0.39968	-0.0813939	0.04442	-0.168457	0.00566926	0.0668961	0.300718	no
ph_p_saiq__footb_008	Activity, recreation & sleep	Sports and Activities Involvement Questionnaire	Parent	Football: For how many years did your child participate in this activity? [Parent]	continuous	6314	1266	631	105	-0.00656594	0.0135283	-0.0330813	0.0199494	0.627428	0.684467	-0.0386627	0.0311718	-0.0997593	0.022434	0.214861	0.358851	-0.0850649	0.0437433	-0.170802	0.000671961	0.0518185	0.264846	no
ph_p_saiq__footb_009	Activity, recreation & sleep	Sports and Activities Involvement Questionnaire	Parent	Football: Did your child participate in this activity in the past 12 months? [Parent]	binary	6314	1262	629	68	-0.0067088	0.0133116	-0.0327995	0.0193819	0.614274	0.67518	-0.0541663	0.0343914	-0.121574	0.0132409	0.115258	0.224724	-0.117912	0.0588942	-0.233345	-0.00247973	0.0452735	0.242291	no
ph_p_saiq__frisbee_001	Activity, recreation & sleep	Sports and Activities Involvement Questionnaire	Parent	Ultimate frisbee: During the most active period, about how many months per year did your child participate? [Parent]	continuous	5262	960	479	<10	-0.0279234	0.015561	-0.0584229	0.00257607	0.0727409	0.104661	-0.0548098	0.0484859	-0.149842	0.0402225	0.258296	0.409614						1	no
ph_p_saiq__frisbee_001__l	Activity, recreation & sleep	Sports and Activities Involvement Questionnaire	Parent	Ultimate frisbee: During the most active period, about how many months per year did your child participate? [Parent; Longitudinal]	continuous	4792	858	428	0	-0.0189768	0.0154012	-0.0491632	0.0112096	0.217889	0.281295						1						1	no
ph_p_saiq__frisbee_002	Activity, recreation & sleep	Sports and Activities Involvement Questionnaire	Parent	Ultimate frisbee: About how many days per week? [Parent]	continuous	5262	960	479	<10	-0.0281816	0.0161619	-0.059859	0.00349587	0.0812119	0.116131	-0.0252418	0.0247305	-0.0737135	0.0232299	0.307408	0.466522						1	no
ph_p_saiq__frisbee_002__l	Activity, recreation & sleep	Sports and Activities Involvement Questionnaire	Parent	Ultimate frisbee: About how many days per week? [Parent; Longitudinal]	continuous	4792	858	428	0	-0.0138785	0.0104521	-0.0343647	0.00660755	0.184236	0.242868						1						1	no
ph_p_saiq__frisbee_003	Activity, recreation & sleep	Sports and Activities Involvement Questionnaire	Parent	Ultimate frisbee: About how many minutes per session? [Parent]	continuous	5262	960	479	<10	-0.0333464	0.0158948	-0.0645002	-0.00219268	0.0359096	0.055326	-0.0307539	0.0306937	-0.0909134	0.0294057	0.316362	0.476077						1	no
ph_p_saiq__frisbee_003__l	Activity, recreation & sleep	Sports and Activities Involvement Questionnaire	Parent	Ultimate frisbee: About how many minutes per session? [Parent: Longitudinal]	continuous	4792	858	428	0	-0.0167687	0.0135452	-0.0433174	0.00977987	0.215722	0.278846						1						1	no
ph_p_saiq__frisbee_004	Activity, recreation & sleep	Sports and Activities Involvement Questionnaire	Parent	Ultimate frisbee: Was any of this activity part of an organized team, group, band, orchestra, chorus, or program at school? [Parent]	binary	5268	964	481	<10	-0.0102913	0.0119068	-0.0336286	0.013046	0.387411	0.461091						1						1	yes
ph_p_saiq__frisbee_005	Activity, recreation & sleep	Sports and Activities Involvement Questionnaire	Parent	Ultimate frisbee: Was any of this activity part of an organized team, group, band, orchestra, chorus, or program outside of school? [Parent]	binary	5268	964	481	<10	-0.0214091	0.0178843	-0.0564623	0.0136441	0.231272	0.295825						1						1	yes
ph_p_saiq__frisbee_007	Activity, recreation & sleep	Sports and Activities Involvement Questionnaire	Parent	Ultimate frisbee: Did your child learn this activity without formal instruction? [Parent]	binary	5269	964	481	<10	-0.00982159	0.0133834	-0.036053	0.0164098	0.463031	0.535222						1						1	yes
ph_p_saiq__frisbee_008	Activity, recreation & sleep	Sports and Activities Involvement Questionnaire	Parent	Ultimate frisbee: For how many years did your child participate in this activity? [Parent]	continuous	5264	962	480	<10	-0.0139062	0.0119246	-0.0372784	0.00946609	0.243545	0.31016	-0.0274367	0.0316318	-0.089435	0.0345615	0.385735	0.554315						1	no
ph_p_saiq__games_001	Activity, recreation & sleep	Sports and Activities Involvement Questionnaire	Parent	Competitive Games like Chess, Cards, or Darts: During the most active period, about how many months per year did your child participate? [Parent]	continuous	6281	1248	622	92	-0.0147567	0.0138179	-0.0418399	0.0123265	0.285549	0.356235	-0.0395574	0.0261052	-0.0907236	0.0116088	0.129695	0.244874	-0.0112612	0.0421598	-0.0938945	0.0713721	0.789387	1	no
ph_p_saiq__games_001__l	Activity, recreation & sleep	Sports and Activities Involvement Questionnaire	Parent	Competitive Games like Chess, Cards, or Darts: Since we last saw you, about how many months did your child participate in this activity? [Parent; Longitudinal]	continuous	6218	1260	628	107	-0.0221352	0.0085361	-0.038866	-0.00540448	0.00951061	0.0160092	-0.0210086	0.0194643	-0.0591587	0.0171415	0.280438	0.435239	0.00742492	0.0244527	-0.0405024	0.0553523	0.761399	1	no
ph_p_saiq__games_002	Activity, recreation & sleep	Sports and Activities Involvement Questionnaire	Parent	Competitive Games like Chess, Cards, or Darts: About how many days per week? [Parent]	continuous	6291	1258	627	86	-0.0184495	0.0138946	-0.0456828	0.00878386	0.184238	0.242868	-0.0591866	0.0270798	-0.112263	-0.00611015	0.0288423	0.0770895	-0.0368589	0.0420314	-0.11924	0.0455225	0.38052	0.793106	no
ph_p_saiq__games_002__l	Activity, recreation & sleep	Sports and Activities Involvement Questionnaire	Parent	Competitive Games like Chess, Cards, or Darts: About how many days per week? [Parent; Longitudinal]	continuous	6218	1260	628	106	-0.0234911	0.00839118	-0.0399378	-0.00704437	0.00511823	0.0088655	-0.0217479	0.0184881	-0.0579845	0.0144888	0.239468	0.388219	0.0168063	0.0261993	-0.0345444	0.0681571	0.521212	0.925538	no
ph_p_saiq__games_003	Activity, recreation & sleep	Sports and Activities Involvement Questionnaire	Parent	Competitive Games like Chess, Cards, or Darts: About how many minutes per session? [Parent]	continuous	6284	1260	628	92	-0.0257657	0.0138504	-0.0529124	0.00138097	0.062844	0.0923616	-0.0412072	0.0253566	-0.0909061	0.00849164	0.104139	0.208099	-0.0069117	0.0420194	-0.0892696	0.0754462	0.869347	1	no
ph_p_saiq__games_003__l	Activity, recreation & sleep	Sports and Activities Involvement Questionnaire	Parent	Competitive Games like Chess, Cards, or Darts: About how many minutes per session? [Parent; Longitudinal]	continuous	6217	1260	628	106	-0.0184442	0.00826967	-0.0346527	-0.00223561	0.025725	0.0406846	-0.0146666	0.0159284	-0.0458862	0.0165529	0.357161	0.522761	-0.00423698	0.0241964	-0.051662	0.043188	0.860995	1	no
ph_p_saiq__games_004	Activity, recreation & sleep	Sports and Activities Involvement Questionnaire	Parent	Competitive Games like Chess, Cards, or Darts: Was any of this activity part of an organized team, group, band, orchestra, chorus, or program at school? [Parent]	binary	6321	1268	632	43	-0.0256781	0.0137659	-0.0526593	0.00130318	0.0621347	0.0914346	-0.0344283	0.0279385	-0.0891879	0.0203312	0.217842	0.361952	0.0344417	0.041272	-0.0464515	0.115335	0.403997	0.816266	no
ph_p_saiq__games_004__l	Activity, recreation & sleep	Sports and Activities Involvement Questionnaire	Parent	Competitive Games like Chess, Cards, or Darts: Was any of this activity part of an organized team, group, band, orchestra, chorus, or program at school? [Parent; Longitudinal]	binary	6215	1258	627	39	-0.0196876	0.00871265	-0.0367644	-0.00261083	0.0238423	0.0380171	-0.016394	0.0190057	-0.0536453	0.0208572	0.388367	0.557398	0.00848314	0.0296018	-0.0495365	0.0665027	0.774438	1	no
ph_p_saiq__games_005	Activity, recreation & sleep	Sports and Activities Involvement Questionnaire	Parent	Competitive Games like Chess, Cards, or Darts: Was any of this activity part of an organized team, group, band, orchestra, chorus, or program outside of school? [Parent]	binary	6317	1268	632	23	-0.00633898	0.0130447	-0.0319066	0.0192286	0.627007	0.684328	0.0140516	0.0218771	-0.0288276	0.0569307	0.520682	0.693845	0.00804949	0.0530941	-0.0960149	0.112114	0.879496	1	no
ph_p_saiq__games_005__l	Activity, recreation & sleep	Sports and Activities Involvement Questionnaire	Parent	Competitive Games like Chess, Cards, or Darts: Was any of this activity part of an organized team, group, band, orchestra, chorus, or program outside of school? [Parent; Longitudinal]	binary	6216	1258	627	40	-0.017219	0.00879112	-0.0344496	1.15837e-05	0.05015	0.0749834	-0.0107568	0.0200555	-0.0500656	0.028552	0.591714	0.761476	-0.00379466	0.0349512	-0.072299	0.0647097	0.913543	1	no
ph_p_saiq__games_006	Activity, recreation & sleep	Sports and Activities Involvement Questionnaire	Parent	Competitive Games like Chess, Cards, or Darts: Did your child receive individual private instruction? [Parent]	binary	6320	1266	631	14	0.0147143	0.012858	-0.0104874	0.039916	0.252472	0.320477	0.0152117	0.0191305	-0.0222842	0.0527075	0.426526	0.596823						1	no
ph_p_saiq__games_006__l	Activity, recreation & sleep	Sports and Activities Involvement Questionnaire	Parent	Competitive Games like Chess, Cards, or Darts: Did your child receive individual private instruction? [Parent; Longitudinal]	binary	6216	1258	627	15	-0.0119814	0.00871903	-0.0290707	0.0051079	0.16939	0.225595	-0.0229489	0.0146973	-0.0517555	0.00585774	0.11842	0.22943						1	no
ph_p_saiq__games_007	Activity, recreation & sleep	Sports and Activities Involvement Questionnaire	Parent	Competitive Games like Chess, Cards, or Darts: Did your child learn this activity without formal instruction? [Parent]	binary	6316	1266	631	55	-0.0123919	0.0137063	-0.0392562	0.0144725	0.365942	0.439724	-0.0619377	0.0276566	-0.116145	-0.0077307	0.0251218	0.0689665	-0.0251379	0.0474069	-0.118055	0.0677795	0.595932	0.98602	no
ph_p_saiq__games_007__l	Activity, recreation & sleep	Sports and Activities Involvement Questionnaire	Parent	Competitive Games like Chess, Cards, or Darts: Did your child learn this activity without formal instruction? [Parent; Longitudinal]	binary	6216	1258	627	72	-0.0173422	0.00922791	-0.0354289	0.000744489	0.0602005	0.0887005	-0.0232507	0.0241817	-0.0706468	0.0241454	0.336301	0.498955	0.0256589	0.0323279	-0.0377038	0.0890216	0.427366	0.837826	no
ph_p_saiq__games_008	Activity, recreation & sleep	Sports and Activities Involvement Questionnaire	Parent	Competitive Games like Chess, Cards, or Darts: For how many years did your child participate in this activity? [Parent]	continuous	6290	1258	627	92	-0.0212427	0.0131405	-0.0469981	0.00451264	0.105968	0.148088	-0.0396403	0.0206246	-0.0800645	0.000783848	0.0546065	0.12599	-0.0466834	0.0351828	-0.115642	0.022275	0.184549	0.537267	no
ph_p_saiq__games_009	Activity, recreation & sleep	Sports and Activities Involvement Questionnaire	Parent	Competitive Games like Chess, Cards, or Darts: Did your child participate in this activity in the past 12 months? [Parent]	binary	6312	1266	631	64	-0.0303922	0.013817	-0.0574736	-0.0033108	0.0278341	0.0437231	-0.0387565	0.0264172	-0.0905343	0.0130213	0.142351	0.262818	-0.0265312	0.0420302	-0.10891	0.0558479	0.527882	0.930235	no
ph_p_saiq__golf_001	Activity, recreation & sleep	Sports and Activities Involvement Questionnaire	Parent	Golf: During the most active period, about how many months per year did your child participate? [Parent]	continuous	5255	962	480	16	-0.0248227	0.0138057	-0.0518819	0.00223643	0.0721759	0.103976	-0.0536825	0.0255235	-0.103709	-0.00365642	0.0354433	0.0906062						1	no
ph_p_saiq__golf_002	Activity, recreation & sleep	Sports and Activities Involvement Questionnaire	Parent	Golf: About how many days per week? [Parent]	continuous	5254	960	479	16	-0.0277744	0.0153268	-0.0578149	0.00226603	0.0699627	0.101164	-0.0582391	0.0272221	-0.111594	-0.00488371	0.0324031	0.0845678						1	no
ph_p_saiq__golf_003	Activity, recreation & sleep	Sports and Activities Involvement Questionnaire	Parent	Golf: About how many minutes per session? [Parent]	continuous	5261	962	480	17	-0.041747	0.0159419	-0.0729932	-0.0105008	0.00882684	0.0149013	-0.0727219	0.0287048	-0.128983	-0.0164606	0.0112948	0.0376532						1	no
ph_p_saiq__golf_004	Activity, recreation & sleep	Sports and Activities Involvement Questionnaire	Parent	Golf: Was any of this activity part of an organized team, group, band, orchestra, chorus, or program at school?	binary	5268	964	481	<10	0.0114147	0.0137763	-0.0155869	0.0384163	0.407345	0.481126						1						1	yes
ph_p_saiq__golf_005	Activity, recreation & sleep	Sports and Activities Involvement Questionnaire	Parent	Golf: Was any of this activity part of an organized team, group, band, orchestra, chorus, or program outside of school?	binary	5268	964	481	13	-0.0563558	0.0159322	-0.0875828	-0.0251287	0.000404354	0.000800456	-0.102167	0.0359192	-0.172569	-0.0317657	0.00445002	0.0188015						1	no
ph_p_saiq__golf_006	Activity, recreation & sleep	Sports and Activities Involvement Questionnaire	Parent	Golf: Did your child receive individual private instruction?	binary	5269	964	481	<10	-0.0346674	0.0151446	-0.0643508	-0.00498393	0.0220742	0.0353916	-0.0531242	0.0361408	-0.12396	0.0177118	0.141583	0.262424						1	no
ph_p_saiq__golf_007	Activity, recreation & sleep	Sports and Activities Involvement Questionnaire	Parent	Golf: Did your child learn this activity without formal instruction?	binary	5267	962	480	<10	-0.00676186	0.0141418	-0.0344799	0.0209562	0.632546	0.688106						1						1	no
ph_p_saiq__golf_008	Activity, recreation & sleep	Sports and Activities Involvement Questionnaire	Parent	Golf: For how many years did your child participate in this activity? [Parent]	continuous	5260	964	481	18	-0.0390388	0.0174899	-0.0733191	-0.00475855	0.0256101	0.0405305	-0.0647414	0.029822	-0.123193	-0.00629029	0.0299366	0.0793764						1	no
ph_p_saiq__gymnast_001	Activity, recreation & sleep	Sports and Activities Involvement Questionnaire	Parent	Gymnastics: During the most active period, about how many months per year did your child participate? [Parent]	continuous	6310	1266	631	167	-0.0250476	0.0126305	-0.0498033	-0.000291851	0.0473555	0.0711249	-0.0213823	0.0301763	-0.0805279	0.0377633	0.478586	0.652693	-0.00192777	0.0353603	-0.0712339	0.0673783	0.956523	1	no
ph_p_saiq__gymnast_001__l	Activity, recreation & sleep	Sports and Activities Involvement Questionnaire	Parent	Gymnastics: Since we last saw you, about how many months did your child participate in this activity? [Parent; Longitudinal]	continuous	6218	1260	628	121	-0.00627577	0.0120725	-0.0299379	0.0173864	0.603176	0.664549	-0.00132309	0.0274338	-0.0550934	0.0524472	0.961534	1	-0.0368062	0.0424926	-0.120092	0.0464793	0.386392	0.798701	no
ph_p_saiq__gymnast_002	Activity, recreation & sleep	Sports and Activities Involvement Questionnaire	Parent	Gymnastics: About how many days per week? [Parent]	continuous	6311	1264	630	146	-0.0194896	0.0131795	-0.0453215	0.00634217	0.139198	0.189062	-0.00312453	0.0310615	-0.0640051	0.057756	0.919875	1	-0.00464194	0.0382292	-0.0795712	0.0702874	0.903355	1	no
ph_p_saiq__gymnast_002__l	Activity, recreation & sleep	Sports and Activities Involvement Questionnaire	Parent	Gymnastics: About how many days per week? [Parent; Longitudinal]	continuous	6218	1260	628	119	-0.00698351	0.0123659	-0.0312207	0.0172537	0.572251	0.636503	-0.00177164	0.0281362	-0.0569185	0.0533752	0.949793	1	-0.0454707	0.0457949	-0.135229	0.0442873	0.320749	0.720598	no
ph_p_saiq__gymnast_003	Activity, recreation & sleep	Sports and Activities Involvement Questionnaire	Parent	Gymnastics: About how many minutes per session? [Parent]	continuous	6303	1260	628	145	-0.0265669	0.0131923	-0.0524238	-0.000710035	0.0440282	0.0665588	-0.0249162	0.0317812	-0.0872074	0.037375	0.433046	0.604757	-0.0158989	0.0363662	-0.0871766	0.0553789	0.661975	1	no
ph_p_saiq__gymnast_003__l	Activity, recreation & sleep	Sports and Activities Involvement Questionnaire	Parent	Gymnastics: About how many minutes per session? [Parent; Longitudinal]	continuous	6218	1260	628	118	-0.00540545	0.0124305	-0.0297693	0.0189584	0.663669	0.712978	-0.00411902	0.0280621	-0.0591207	0.0508827	0.883304	0.990526	-0.0456792	0.0471873	-0.138166	0.0468079	0.333025	0.733473	no
ph_p_saiq__gymnast_004	Activity, recreation & sleep	Sports and Activities Involvement Questionnaire	Parent	Gymnastics: Was any of this activity part of an organized team, group, band, orchestra, chorus, or program at school? [Parent]	binary	6315	1262	629	21	0.00303876	0.0150335	-0.026427	0.0325045	0.839813	0.863935	0.00373305	0.0297311	-0.05454	0.0620061	0.90008	1	-0.106537	0.0430086	-0.190833	-0.0222399	0.0132453	0.116359	no
ph_p_saiq__gymnast_004__l	Activity, recreation & sleep	Sports and Activities Involvement Questionnaire	Parent	Gymnastics: Was any of this activity part of an organized team, group, band, orchestra, chorus, or program at school? [Parent; Longitudinal]	binary	6216	1258	627	27	0.004259	0.00976452	-0.0148795	0.0233975	0.662713	0.712937	0.00713123	0.0178558	-0.0278662	0.0421286	0.689615	0.845404	-0.00549789	0.035727	-0.0755227	0.0645269	0.877699	1	no
ph_p_saiq__gymnast_005	Activity, recreation & sleep	Sports and Activities Involvement Questionnaire	Parent	Gymnastics: Was any of this activity part of an organized team, group, band, orchestra, chorus, or program outside of school? [Parent]	binary	6317	1268	632	120	-0.031658	0.0129119	-0.0569654	-0.00635064	0.0142127	0.0234328	-0.0175323	0.0306564	-0.0776187	0.0425542	0.567392	0.739166	0.0122674	0.0374677	-0.0611693	0.0857042	0.743355	1	no
ph_p_saiq__gymnast_005__l	Activity, recreation & sleep	Sports and Activities Involvement Questionnaire	Parent	Gymnastics: Was any of this activity part of an organized team, group, band, orchestra, chorus, or program outside of school? [Parent; Longitudinal]	binary	6216	1258	627	104	-0.00319753	0.0115879	-0.0259099	0.0195148	0.782597	0.815161	0.00949168	0.0268362	-0.0431074	0.0620907	0.723572	0.874324	-0.0164374	0.0431061	-0.100925	0.0680506	0.702963	1	no
ph_p_saiq__gymnast_006	Activity, recreation & sleep	Sports and Activities Involvement Questionnaire	Parent	Gymnastics: Did your child receive individual private instruction? [Parent]	binary	6318	1266	631	40	-0.00592993	0.0136565	-0.0326966	0.0208367	0.664127	0.713131	0.00159181	0.0289802	-0.0552093	0.058393	0.956196	1	-0.0182029	0.0373793	-0.0914664	0.0550606	0.626274	1	no
ph_p_saiq__gymnast_006__l	Activity, recreation & sleep	Sports and Activities Involvement Questionnaire	Parent	Gymnastics: Did your child receive individual private instruction? [Parent; Longitudinal]	binary	6216	1258	627	42	-0.00596626	0.0101318	-0.0258247	0.0138922	0.555954	0.622475	-0.00534808	0.02292	-0.0502713	0.0395751	0.8155	0.942009	-0.0145875	0.042647	-0.0981756	0.0690005	0.732311	1	no
ph_p_saiq__gymnast_007	Activity, recreation & sleep	Sports and Activities Involvement Questionnaire	Parent	Gymnastics: Did your child learn this activity without formal instruction? [Parent]	binary	6317	1264	630	31	-0.00157264	0.0149309	-0.0308373	0.027692	0.916116	0.930505	0.0268721	0.0325245	-0.0368759	0.0906201	0.408684	0.579073	-0.0224751	0.0483729	-0.117286	0.0723358	0.642202	1	no
ph_p_saiq__gymnast_007__l	Activity, recreation & sleep	Sports and Activities Involvement Questionnaire	Parent	Gymnastics: Did your child learn this activity without formal instruction? [Parent; Longitudinal]	binary	6216	1258	627	31	-0.0137704	0.0102323	-0.0338258	0.00628497	0.178375	0.235942	-0.0414428	0.0265443	-0.0934696	0.010584	0.11846	0.22943	-0.0991212	0.0462756	-0.189821	-0.008421	0.0321955	0.206477	no
ph_p_saiq__gymnast_008	Activity, recreation & sleep	Sports and Activities Involvement Questionnaire	Parent	Gymnastics: For how many years did your child participate in this activity? [Parent]	continuous	6301	1260	628	166	-0.0198658	0.0128894	-0.0451289	0.00539735	0.123255	0.169085	-0.00331398	0.031627	-0.0653028	0.0586748	0.916548	1	0.0037648	0.0347348	-0.0643155	0.0718451	0.913689	1	no
ph_p_saiq__gymnast_009	Activity, recreation & sleep	Sports and Activities Involvement Questionnaire	Parent	Gymnastics: Did your child participate in this activity in the past 12 months? [Parent]	binary	6304	1264	630	96	-0.0058881	0.0133437	-0.0320418	0.0202656	0.659022	0.709951	-0.0134805	0.0326169	-0.0774096	0.0504487	0.67939	0.838166	-0.00301781	0.0440465	-0.089349	0.0833134	0.945376	1	no
ph_p_saiq__horse_001	Activity, recreation & sleep	Sports and Activities Involvement Questionnaire	Parent	Horseback Riding, Polo: During the most active period, about how many months per year did your child participate? [Parent]	continuous	6307	1266	631	31	-0.00962827	0.0136205	-0.0363244	0.0170679	0.479631	0.550583	-0.00705665	0.0262463	-0.0584995	0.0443862	0.788035	0.923181	-0.0401398	0.0594191	-0.156601	0.0763216	0.499334	0.89973	no
ph_p_saiq__horse_001__l	Activity, recreation & sleep	Sports and Activities Involvement Questionnaire	Parent	Horseback Riding, Polo: Since we last saw you, about how many months did your child participate in this activity? [Parent; Longitudinal]	continuous	6218	1260	628	33	-0.0187415	0.0134076	-0.0450203	0.00753736	0.162165	0.216965	-0.0384445	0.0236998	-0.0848961	0.00800705	0.104772	0.209005	-0.104806	0.054235	-0.211106	0.00149475	0.0533053	0.270949	no
ph_p_saiq__horse_002	Activity, recreation & sleep	Sports and Activities Involvement Questionnaire	Parent	Horseback Riding, Polo: About how many days per week? [Parent]	continuous	6315	1268	632	27	-0.00561473	0.013793	-0.032649	0.0214196	0.683956	0.729994	-0.00103897	0.0235009	-0.0471007	0.0450227	0.964737	1	-0.0432713	0.0440616	-0.129632	0.0430894	0.326068	0.725446	no
ph_p_saiq__horse_002__l	Activity, recreation & sleep	Sports and Activities Involvement Questionnaire	Parent	Horseback Riding, Polo: About how many days per week? [Parent; Longitudinal]	continuous	6218	1260	628	37	-0.0158751	0.0131334	-0.0416166	0.0098663	0.226754	0.291166	-0.0300195	0.021943	-0.0730277	0.0129887	0.17129	0.303935	-0.0749771	0.0609694	-0.194477	0.0445228	0.21879	0.584781	no
ph_p_saiq__horse_003	Activity, recreation & sleep	Sports and Activities Involvement Questionnaire	Parent	Horseback Riding, Polo: About how many minutes per session? [Parent]	continuous	6311	1266	631	27	-0.00386526	0.013786	-0.0308858	0.0231553	0.779189	0.811975	0.00433138	0.0237036	-0.0421277	0.0507905	0.855009	0.972154	-0.0412862	0.0405841	-0.120831	0.0382585	0.30901	0.706655	no
ph_p_saiq__horse_003__l	Activity, recreation & sleep	Sports and Activities Involvement Questionnaire	Parent	Horseback Riding, Polo: About how many minutes per session? [Parent; Longitudinal]	continuous	6218	1260	628	33	-0.0147458	0.0116697	-0.0376185	0.00812694	0.206378	0.267841	-0.0271088	0.0204013	-0.0670955	0.0128778	0.183922	0.321114	-0.0639156	0.0414717	-0.1452	0.017369	0.123272	0.425879	no
ph_p_saiq__horse_004__l	Activity, recreation & sleep	Sports and Activities Involvement Questionnaire	Parent	Horseback Riding, Polo: Was any of this activity part of an organized team, group, band, orchestra, chorus, or program at school? [Parent; Longitudinal]	binary	6216	1258	627	<10	0.00565615	0.00862908	-0.0112569	0.0225692	0.512162	0.580766						1						1	yes
ph_p_saiq__horse_005	Activity, recreation & sleep	Sports and Activities Involvement Questionnaire	Parent	Horseback Riding, Polo: Was any of this activity part of an organized team, group, band, orchestra, chorus, or program outside of school? [Parent]	binary	6319	1268	632	20	-0.0102529	0.013116	-0.0359602	0.0154544	0.434386	0.507911	-0.00595637	0.0239805	-0.0529582	0.0410455	0.803838	0.933799	-0.0220319	0.0575871	-0.134903	0.0908389	0.702028	1	no
ph_p_saiq__horse_005__l	Activity, recreation & sleep	Sports and Activities Involvement Questionnaire	Parent	Horseback Riding, Polo: Was any of this activity part of an organized team, group, band, orchestra, chorus, or program outside of school? [Parent; Longitudinal]	binary	6216	1258	627	18	-0.0208936	0.0129249	-0.0462264	0.00443917	0.105977	0.148088	-0.0206973	0.0193101	-0.058545	0.0171504	0.283792	0.438691						1	no
ph_p_saiq__horse_006	Activity, recreation & sleep	Sports and Activities Involvement Questionnaire	Parent	Horseback Riding, Polo: Did your child receive individual private instruction? [Parent]	binary	6320	1268	632	18	0.0138422	0.0129655	-0.0115701	0.0392546	0.285692	0.356235	0.00777628	0.023955	-0.0391755	0.0547281	0.745468	0.891346						1	no
ph_p_saiq__horse_006__l	Activity, recreation & sleep	Sports and Activities Involvement Questionnaire	Parent	Horseback Riding, Polo: Did your child receive individual private instruction? [Parent; Longitudinal]	binary	6216	1258	627	18	-0.0107718	0.0120069	-0.0343054	0.0127618	0.369648	0.443285	-0.0205015	0.0184254	-0.0566153	0.0156123	0.265847	0.419239						1	no
ph_p_saiq__horse_007	Activity, recreation & sleep	Sports and Activities Involvement Questionnaire	Parent	Horseback Riding, Polo: Did your child learn this activity without formal instruction? [Parent]	binary	6318	1268	632	<10	0.00700909	0.0135146	-0.0194796	0.0334978	0.604019	0.665164						1						1	no
ph_p_saiq__horse_007__l	Activity, recreation & sleep	Sports and Activities Involvement Questionnaire	Parent	Horseback Riding, Polo: Did your child learn this activity without formal instruction? [Parent; Longitudinal]	binary	6216	1258	627	<10	-0.0105983	0.0101259	-0.030445	0.00924847	0.295261	0.366596	-0.0342288	0.0278093	-0.088735	0.0202774	0.218382	0.362287						1	no
ph_p_saiq__horse_008	Activity, recreation & sleep	Sports and Activities Involvement Questionnaire	Parent	Horseback Riding, Polo: For how many years did your child participate in this activity? [Parent]	continuous	6306	1266	631	28	-0.0025139	0.0130934	-0.028177	0.0231492	0.847744	0.870555	-0.0129638	0.0229573	-0.0579602	0.0320326	0.572284	0.743873	-0.0956532	0.0714399	-0.235675	0.0443689	0.180593	0.532015	no
ph_p_saiq__horse_009	Activity, recreation & sleep	Sports and Activities Involvement Questionnaire	Parent	Horseback Riding, Polo: Did your child participate in this activity in the past 12 months? [Parent]	binary	6320	1268	632	16	-0.00661465	0.013157	-0.0324023	0.019173	0.615141	0.675813	-0.0216077	0.0241869	-0.069014	0.0257987	0.371663	0.539421						1	no
ph_p_saiq__ihock_001	Activity, recreation & sleep	Sports and Activities Involvement Questionnaire	Parent	Ice Hockey: During the most active period, about how many months per year did your child participate? [Parent]	continuous	6318	1266	631	17	-0.00575113	0.0133579	-0.0319326	0.0204303	0.666802	0.715023	-0.0333054	0.0247254	-0.0817671	0.0151564	0.177976	0.312937						1	no
ph_p_saiq__ihock_001__l	Activity, recreation & sleep	Sports and Activities Involvement Questionnaire	Parent	Ice Hockey: Since we last saw you, about how many months did your child participate in this activity? [Parent; Longitudinal]	continuous	6218	1260	628	23	-0.0151154	0.0133769	-0.0413341	0.0111033	0.25849	0.326692	-0.0303387	0.0252118	-0.0797539	0.0190764	0.228839	0.373851	0.0529948	0.0430831	-0.0314482	0.137438	0.218675	0.584781	no
ph_p_saiq__ihock_002	Activity, recreation & sleep	Sports and Activities Involvement Questionnaire	Parent	Ice Hockey: About how many days per week? [Parent]	continuous	6321	1268	632	21	-0.0135715	0.0139313	-0.040877	0.0137339	0.329971	0.403452	-0.0635671	0.0307261	-0.12379	-0.00334384	0.0385623	0.0962198	0.0483151	0.0375711	-0.0253242	0.121954	0.198455	0.557987	no
ph_p_saiq__ihock_002__l	Activity, recreation & sleep	Sports and Activities Involvement Questionnaire	Parent	Ice Hockey: About how many days per week? [Parent; Longitudinal]	continuous	6217	1260	628	21	-0.0179269	0.0130961	-0.0435954	0.00774151	0.17104	0.227402	-0.0394219	0.03044	-0.0990842	0.0202404	0.195295	0.335781	0.0561866	0.0442523	-0.0305479	0.142921	0.204196	0.562566	no
ph_p_saiq__ihock_003	Activity, recreation & sleep	Sports and Activities Involvement Questionnaire	Parent	Ice Hockey: About how many minutes per session? [Parent]	continuous	6320	1268	632	17	-0.00612332	0.013449	-0.0324834	0.0202367	0.648894	0.701638	-0.051962	0.0255938	-0.102126	-0.0017981	0.0423306	0.103514						1	no
ph_p_saiq__ihock_003__l	Activity, recreation & sleep	Sports and Activities Involvement Questionnaire	Parent	Ice Hockey: About how many minutes per session? [Parent; Longitudinal]	continuous	6218	1260	628	20	-0.0161441	0.0129263	-0.0414797	0.00919156	0.211691	0.27394	-0.034901	0.0266812	-0.0871963	0.0173942	0.190849	0.33101	0.045181	0.0426393	-0.038392	0.128754	0.289322	0.688694	no
ph_p_saiq__ihock_004	Activity, recreation & sleep	Sports and Activities Involvement Questionnaire	Parent	Ice Hockey: Was any of this activity part of an organized team, group, band, orchestra, chorus, or program at school? [Parent]	binary	6318	1268	632	<10	0.0271809	0.0133637	0.000988151	0.0533737	0.0419573	0.063716						1						1	yes
ph_p_saiq__ihock_004__l	Activity, recreation & sleep	Sports and Activities Involvement Questionnaire	Parent	Ice Hockey: Was any of this activity part of an organized team, group, band, orchestra, chorus, or program at school? [Parent; Longitudinal]	binary	6216	1258	627	<10	0.00323352	0.0144541	-0.0250965	0.0315636	0.822984	0.849266						1						1	no
ph_p_saiq__ihock_005	Activity, recreation & sleep	Sports and Activities Involvement Questionnaire	Parent	Ice Hockey: Was any of this activity part of an organized team, group, band, orchestra, chorus, or program outside of school? [Parent]	binary	6321	1268	632	15	-0.0123058	0.0138443	-0.0394406	0.0148291	0.374073	0.447504	-0.0577138	0.0278079	-0.112217	-0.0032102	0.0379456	0.0952938						1	no
ph_p_saiq__ihock_005__l	Activity, recreation & sleep	Sports and Activities Involvement Questionnaire	Parent	Ice Hockey: Was any of this activity part of an organized team, group, band, orchestra, chorus, or program outside of school? [Parent; Longitudinal]	binary	6216	1258	627	17	-0.016503	0.0134732	-0.0429104	0.0099045	0.220623	0.284234	-0.0334155	0.0274796	-0.0872756	0.0204446	0.223981	0.368981						1	no
ph_p_saiq__ihock_006	Activity, recreation & sleep	Sports and Activities Involvement Questionnaire	Parent	Ice Hockey: Did your child receive individual private instruction? [Parent]	binary	6321	1268	632	<10	0.0028204	0.0133519	-0.0233494	0.0289902	0.832704	0.857379						1						1	no
ph_p_saiq__ihock_006__l	Activity, recreation & sleep	Sports and Activities Involvement Questionnaire	Parent	Ice Hockey: Did your child receive individual private instruction? [Parent; Longitudinal]	binary	6216	1258	627	<10	0.000770144	0.00893731	-0.016747	0.0182873	0.93133	0.941849	0.0154177	0.0170627	-0.0180252	0.0488607	0.366213	0.533435						1	no
ph_p_saiq__ihock_007	Activity, recreation & sleep	Sports and Activities Involvement Questionnaire	Parent	Ice Hockey: Did your child learn this activity without formal instruction? [Parent]	binary	6321	1268	632	<10	-0.000132048	0.01406	-0.0276896	0.0274255	0.992507	0.994215	-0.056921	0.0388683	-0.133103	0.0192607	0.143068	0.263499						1	no
ph_p_saiq__ihock_007__l	Activity, recreation & sleep	Sports and Activities Involvement Questionnaire	Parent	Ice Hockey: Did your child learn this activity without formal instruction? [Parent; Longitudinal]	binary	6216	1258	627	<10	-0.0118768	0.0100566	-0.0315878	0.0078342	0.237606	0.303095	-0.0234147	0.0257718	-0.0739274	0.0270981	0.363595	0.53046						1	no
ph_p_saiq__ihock_008	Activity, recreation & sleep	Sports and Activities Involvement Questionnaire	Parent	Ice Hockey: For how many years did your child participate in this activity? [Parent]	continuous	6321	1268	632	20	-0.0208834	0.0147008	-0.049697	0.00793021	0.155445	0.208694	-0.0579638	0.0312928	-0.119298	0.00337003	0.0639818	0.142809	0.0350198	0.0358189	-0.0351852	0.105225	0.328227	0.728419	no
ph_p_saiq__ihock_009	Activity, recreation & sleep	Sports and Activities Involvement Questionnaire	Parent	Ice Hockey: Did your child participate in this activity in the past 12 months? [Parent]	binary	6320	1268	632	12	-0.0105347	0.0138211	-0.037624	0.0165547	0.44593	0.519322	-0.0416869	0.0285547	-0.0976542	0.0142804	0.144319	0.265173						1	no
ph_p_saiq__iskate_001	Activity, recreation & sleep	Sports and Activities Involvement Questionnaire	Parent	Ice or Inline Skating: During the most active period, about how many months per year did your child participate? [Parent]	continuous	6307	1268	632	43	-0.00737167	0.0129642	-0.0327815	0.0180381	0.569616	0.634178	-0.0101636	0.0259989	-0.0611215	0.0407943	0.695852	0.850811	0.000842648	0.0280776	-0.0541895	0.0558748	0.976058	1	no
ph_p_saiq__iskate_001__l	Activity, recreation & sleep	Sports and Activities Involvement Questionnaire	Parent	Ice or Inline Skating: Since we last saw you, about how many months did your child participate in this activity? [Parent; Longitudinal]	continuous	6218	1260	628	27	-0.00401866	0.0107975	-0.0251817	0.0171444	0.709755	0.753448	-0.00314246	0.00917798	-0.0211313	0.0148464	0.732056	0.879828	-0.0193177	0.0221248	-0.0626823	0.0240468	0.382594	0.795249	no
ph_p_saiq__iskate_002	Activity, recreation & sleep	Sports and Activities Involvement Questionnaire	Parent	Ice or Inline Skating: About how many days per week? [Parent]	continuous	6313	1268	632	41	-0.00322493	0.0138554	-0.0303815	0.0239316	0.81595	0.843487	-0.0111785	0.030661	-0.0712741	0.0489171	0.715423	0.869057	0.0243368	0.0346588	-0.0435946	0.0922681	0.482566	0.885973	no
ph_p_saiq__iskate_002__l	Activity, recreation & sleep	Sports and Activities Involvement Questionnaire	Parent	Ice or Inline Skating: About how many days per week? [Parent; Longitudinal]	continuous	6218	1260	628	29	-0.00489235	0.0101619	-0.0248096	0.0150249	0.630202	0.686849	0.00483265	0.0118027	-0.0183007	0.027966	0.682208	0.840307	0.00501341	0.020109	-0.0344002	0.044427	0.803119	1	no
ph_p_saiq__iskate_003	Activity, recreation & sleep	Sports and Activities Involvement Questionnaire	Parent	Ice or Inline Skating: About how many minutes per session? [Parent]	continuous	6314	1268	632	45	-0.0029133	0.0134263	-0.0292289	0.0234023	0.82822	0.85314	-0.0082301	0.0275246	-0.0621783	0.0457181	0.764933	0.904401	0.0145062	0.0334987	-0.0511512	0.0801637	0.664987	1	no
ph_p_saiq__iskate_003__l	Activity, recreation & sleep	Sports and Activities Involvement Questionnaire	Parent	Ice or Inline Skating: About how many minutes per session? [Parent; Longitudinal]	continuous	6218	1260	628	29	-0.00308335	0.00923538	-0.0211847	0.015018	0.738483	0.778618	-0.00211043	0.0148276	-0.0311726	0.0269517	0.886819	0.993032	0.00908716	0.0201066	-0.0303218	0.0484961	0.651305	1	no
ph_p_saiq__iskate_004	Activity, recreation & sleep	Sports and Activities Involvement Questionnaire	Parent	Ice or Inline Skating: Was any of this activity part of an organized team, group, band, orchestra, chorus, or program at school? [Parent]	binary	6318	1268	632	<10	0.0263285	0.0133457	0.000170899	0.0524861	0.0485177	0.0728235						1						1	yes
ph_p_saiq__iskate_004__l	Activity, recreation & sleep	Sports and Activities Involvement Questionnaire	Parent	Ice or Inline Skating: Was any of this activity part of an organized team, group, band, orchestra, chorus, or program at school? [Parent; Longitudinal]	binary	6216	1258	627	<10	-0.0087275	0.00944136	-0.0272326	0.00977756	0.355283	0.429439						1						1	yes
ph_p_saiq__iskate_005	Activity, recreation & sleep	Sports and Activities Involvement Questionnaire	Parent	Ice or Inline Skating: Was any of this activity part of an organized team, group, band, orchestra, chorus, or program outside of school? [Parent]	binary	6320	1268	632	21	-0.0202401	0.0134446	-0.0465916	0.00611135	0.13221	0.180308	-0.00410911	0.0327133	-0.0682271	0.0600089	0.900041	1	0.0199063	0.032901	-0.0445797	0.0843923	0.545155	0.939821	no
ph_p_saiq__iskate_005__l	Activity, recreation & sleep	Sports and Activities Involvement Questionnaire	Parent	Ice or Inline Skating: Was any of this activity part of an organized team, group, band, orchestra, chorus, or program outside of school? [Parent; Longitudinal]	binary	6216	1258	627	15	-0.00924459	0.0108871	-0.0305833	0.0120941	0.395807	0.469882	-0.0034873	0.0144285	-0.0317671	0.0247925	0.809016	0.938852						1	no
ph_p_saiq__iskate_006	Activity, recreation & sleep	Sports and Activities Involvement Questionnaire	Parent	Ice or Inline Skating: Did your child receive individual private instruction? [Parent]	binary	6321	1268	632	10	-0.00137245	0.0135725	-0.0279746	0.0252297	0.919456	0.932677	-0.00633155	0.0351297	-0.0751857	0.0625226	0.856969	0.972708						1	no
ph_p_saiq__iskate_006__l	Activity, recreation & sleep	Sports and Activities Involvement Questionnaire	Parent	Ice or Inline Skating: Did your child receive individual private instruction? [Parent; Longitudinal]	binary	6216	1258	627	<10	0.00368005	0.0126158	-0.021047	0.0284071	0.770516	0.803656						1						1	no
ph_p_saiq__iskate_007	Activity, recreation & sleep	Sports and Activities Involvement Questionnaire	Parent	Ice or Inline Skating: Did your child learn this activity without formal instruction? [Parent]	binary	6320	1266	631	19	0.0124416	0.0140812	-0.0151575	0.0400408	0.376932	0.450461	-0.0252995	0.0261365	-0.0765271	0.025928	0.333056	0.496193						1	no
ph_p_saiq__iskate_007__l	Activity, recreation & sleep	Sports and Activities Involvement Questionnaire	Parent	Ice or Inline Skating: Did your child learn this activity without formal instruction? [Parent; Longitudinal]	binary	6216	1258	627	15	0.00478829	0.00894083	-0.0127357	0.0223123	0.592268	0.655304	0.0120767	0.0179777	-0.0231595	0.0473129	0.501736	0.674778						1	no
ph_p_saiq__iskate_008	Activity, recreation & sleep	Sports and Activities Involvement Questionnaire	Parent	Ice or Inline Skating: For how many years did your child participate in this activity? [Parent]	continuous	6312	1268	632	40	-0.00803031	0.0137389	-0.0349585	0.0188979	0.558887	0.625223	-0.0161722	0.0341961	-0.0831965	0.0508521	0.636266	0.799799	-0.00325807	0.0268172	-0.0558198	0.0493036	0.903301	1	no
ph_p_saiq__iskate_009	Activity, recreation & sleep	Sports and Activities Involvement Questionnaire	Parent	Ice or Inline Skating: Did your child participate in this activity in the past 12 months? [Parent]	binary	6318	1268	632	24	-0.00425422	0.0131103	-0.0299503	0.0214419	0.745563	0.782891	0.0227644	0.0256852	-0.0275785	0.0731074	0.375463	0.544028	0.0192015	0.0345447	-0.0485061	0.086909	0.578317	0.969525	no
ph_p_saiq__lax_001	Activity, recreation & sleep	Sports and Activities Involvement Questionnaire	Parent	Lacrosse: During the most active period, about how many months per year did your child participate? [Parent]	continuous	6318	1268	632	27	-0.0110378	0.0132598	-0.037027	0.0149514	0.40517	0.478799	-0.0310701	0.0227023	-0.0755667	0.0134264	0.171128	0.303935	0.0599324	0.0651431	-0.0677481	0.187613	0.357567	0.766496	no
ph_p_saiq__lax_001__l	Activity, recreation & sleep	Sports and Activities Involvement Questionnaire	Parent	Lacrosse: Since we last saw you, about how many months did your child participate in this activity? [Parent; Longitudinal]	continuous	6217	1260	628	37	-0.0187546	0.0107405	-0.039806	0.00229669	0.0807824	0.115588	-0.0058302	0.0160708	-0.0373289	0.0256685	0.716767	0.869533	0.0718394	0.0459019	-0.0181283	0.161807	0.117568	0.416625	no
ph_p_saiq__lax_002	Activity, recreation & sleep	Sports and Activities Involvement Questionnaire	Parent	Lacrosse: About how many days per week? [Parent]	continuous	6317	1266	631	23	-0.0101259	0.0140902	-0.0377426	0.0174908	0.472355	0.544606	-0.0284428	0.0205122	-0.0686466	0.011761	0.165554	0.296697	-0.00197979	0.0400125	-0.0804043	0.0764447	0.960537	1	no
ph_p_saiq__lax_002__l	Activity, recreation & sleep	Sports and Activities Involvement Questionnaire	Parent	Lacrosse: About how many days per week? [Parent; Longitudinal]	continuous	6217	1260	628	37	-0.0226448	0.0116859	-0.0455492	0.000259542	0.0526488	0.0785682	-0.0119773	0.0180792	-0.0474126	0.0234581	0.50766	0.680942	0.0571854	0.0344925	-0.0104199	0.124791	0.0973359	0.378294	no
ph_p_saiq__lax_003	Activity, recreation & sleep	Sports and Activities Involvement Questionnaire	Parent	Lacrosse: About how many minutes per session? [Parent]	continuous	6317	1268	632	26	-0.0127322	0.0138052	-0.0397905	0.0143261	0.356386	0.430204	-0.0367697	0.0199125	-0.0757982	0.00225887	0.0648109	0.143558	0.00828678	0.0392814	-0.0687047	0.0852783	0.832919	1	no
ph_p_saiq__lax_003__l	Activity, recreation & sleep	Sports and Activities Involvement Questionnaire	Parent	Lacrosse: About how many minutes per session? [Parent; Longitudinal]	continuous	6218	1260	628	37	-0.0266869	0.011672	-0.049564	-0.00380978	0.0222306	0.035618	-0.0127124	0.0171559	-0.0463379	0.0209131	0.458697	0.629627	0.0475217	0.0358399	-0.0227246	0.117768	0.184859	0.537267	no
ph_p_saiq__lax_004	Activity, recreation & sleep	Sports and Activities Involvement Questionnaire	Parent	Lacrosse: Was any of this activity part of an organized team, group, band, orchestra, chorus, or program at school? [Parent]	binary	6319	1268	632	<10	0.0229885	0.0124509	-0.00141523	0.0473923	0.0648435	0.0950603						1						1	no
ph_p_saiq__lax_004__l	Activity, recreation & sleep	Sports and Activities Involvement Questionnaire	Parent	Lacrosse: Was any of this activity part of an organized team, group, band, orchestra, chorus, or program at school? [Parent; Longitudinal]	binary	6216	1258	627	<10	0.000129847	0.0104137	-0.020281	0.0205407	0.990052	0.992183	-0.0126458	0.0144819	-0.0410304	0.0157388	0.382546	0.551669						1	no
ph_p_saiq__lax_005	Activity, recreation & sleep	Sports and Activities Involvement Questionnaire	Parent	Lacrosse: Was any of this activity part of an organized team, group, band, orchestra, chorus, or program outside of school? [Parent]	binary	6320	1266	631	17	-0.0162815	0.0139018	-0.043529	0.0109661	0.241528	0.307759	-0.0430908	0.0207544	-0.0837694	-0.00241223	0.0378729	0.0952938						1	no
ph_p_saiq__lax_005__l	Activity, recreation & sleep	Sports and Activities Involvement Questionnaire	Parent	Lacrosse: Was any of this activity part of an organized team, group, band, orchestra, chorus, or program outside of school? [Parent; Longitudinal]	binary	6216	1258	627	27	-0.0219172	0.0120727	-0.0455797	0.00174528	0.0694569	0.100934	-0.00606334	0.0154619	-0.0363686	0.0242419	0.694948	0.850152	0.0697212	0.0382625	-0.00527327	0.144716	0.0684274	0.305756	no
ph_p_saiq__lax_006	Activity, recreation & sleep	Sports and Activities Involvement Questionnaire	Parent	Lacrosse: Did your child receive individual private instruction? [Parent]	binary	6321	1268	632	<10	0.00282042	0.0109657	-0.0186724	0.0243132	0.797022	0.827595						1						1	yes
ph_p_saiq__lax_006__l	Activity, recreation & sleep	Sports and Activities Involvement Questionnaire	Parent	Lacrosse: Did your child receive individual private instruction? [Parent; Longitudinal]	binary	6216	1258	627	<10	0.0029421	0.00903366	-0.0147639	0.0206481	0.744665	0.782301	-0.00153721	0.0139243	-0.0288289	0.0257545	0.912094	1						1	no
ph_p_saiq__lax_007	Activity, recreation & sleep	Sports and Activities Involvement Questionnaire	Parent	Lacrosse: Did your child learn this activity without formal instruction? [Parent]	binary	6319	1268	632	<10	0.0150121	0.0150831	-0.0145508	0.044575	0.319595	0.393244						1						1	no
ph_p_saiq__lax_007__l	Activity, recreation & sleep	Sports and Activities Involvement Questionnaire	Parent	Lacrosse: Did your child learn this activity without formal instruction? [Parent; Longitudinal]	binary	6216	1258	627	11	0.00420212	0.00961972	-0.0146525	0.0230568	0.662239	0.712937	-0.00473735	0.0117571	-0.0277813	0.0183066	0.686997	0.843527						1	no
ph_p_saiq__lax_008	Activity, recreation & sleep	Sports and Activities Involvement Questionnaire	Parent	Lacrosse: For how many years did your child participate in this activity? [Parent]	continuous	6321	1268	632	23	-0.0152603	0.0131849	-0.0411027	0.010582	0.247105	0.314006	-0.016798	0.0160844	-0.0483235	0.0147275	0.296318	0.454133	0.0365838	0.0307729	-0.023731	0.0968987	0.234505	0.604572	no
ph_p_saiq__lax_009	Activity, recreation & sleep	Sports and Activities Involvement Questionnaire	Parent	Lacrosse: Did your child participate in this activity in the past 12 months? [Parent]	binary	6318	1268	632	15	-0.0108954	0.0137592	-0.0378634	0.0160727	0.428443	0.502476	-0.0489757	0.0212112	-0.0905498	-0.0074017	0.0209463	0.0611064						1	no
ph_p_saiq__lmusic_002	Activity, recreation & sleep	Sports and Activities Involvement Questionnaire	Parent	For how many years has your child listened to music for pleasure? [Parent]	continuous	5798	1096	546	372	-0.00172695	0.0142778	-0.0297115	0.0262576	0.903728	0.919527	-0.0387442	0.0326	-0.10264	0.0251518	0.234648	0.381786	-0.0704984	0.0548868	-0.178076	0.0370798	0.198991	0.557987	no
ph_p_saiq__lmusic_003	Activity, recreation & sleep	Sports and Activities Involvement Questionnaire	Parent	About how many hours per week does your child spend listening to music for pleasure? [Parent]	continuous	5503	996	497	342	0.052876	0.0155205	0.0224558	0.0832962	0.000657174	0.00126229	0.0260615	0.0282373	-0.0292837	0.0814066	0.356036	0.521619	-0.0274585	0.0549326	-0.135126	0.0802094	0.617175	0.996383	no
ph_p_saiq__lmusic_003__l	Activity, recreation & sleep	Sports and Activities Involvement Questionnaire	Parent	Hours per week the child spent listening to music for pleasure, harmonized to the 13 ordered release categories [Parent; Longitudinal].	continuous	5987	1215	606	528	0.0564115	0.0122588	0.0323841	0.0804388	4.19073e-06	1.01203e-05	0.0504525	0.0258111	-0.000137359	0.101042	0.0506211	0.118677	0.0144967	0.0310858	-0.0464314	0.0754248	0.640968	1	no
ph_p_saiq__martarts_001	Activity, recreation & sleep	Sports and Activities Involvement Questionnaire	Parent	Martial Arts: During the most active period, about how many months per year did your child participate? [Parent]	continuous	6303	1256	626	85	0.00144108	0.0132894	-0.0246061	0.0274882	0.913648	0.928403	-0.00715244	0.0266433	-0.0593734	0.0450685	0.788352	0.923181	0.03156	0.033416	-0.0339354	0.0970553	0.344936	0.751883	no
ph_p_saiq__martarts_001__l	Activity, recreation & sleep	Sports and Activities Involvement Questionnaire	Parent	Martial Arts: Since we last saw you, about how many months did your child participate in this activity? [Parent; Longitudinal]	continuous	6218	1260	628	62	-0.00367482	0.0112265	-0.0256787	0.0183291	0.743415	0.782301	-0.0455986	0.0200699	-0.0849355	-0.00626165	0.023087	0.065385	-0.0443057	0.0395411	-0.121806	0.0331948	0.262502	0.649419	no
ph_p_saiq__martarts_002	Activity, recreation & sleep	Sports and Activities Involvement Questionnaire	Parent	Martial Arts: About how many days per week? [Parent]	continuous	6315	1264	630	79	0.00703766	0.0135078	-0.0194377	0.033513	0.602363	0.663968	-0.00493272	0.0280513	-0.0599133	0.0500478	0.860415	0.974244	0.0445746	0.0361983	-0.026374	0.115523	0.218173	0.584781	no
ph_p_saiq__martarts_002__l	Activity, recreation & sleep	Sports and Activities Involvement Questionnaire	Parent	Martial Arts: About how many days per week? [Parent; Longitudinal]	continuous	6218	1260	628	56	-0.00327387	0.0110498	-0.0249315	0.0183838	0.767015	0.801441	-0.0460822	0.0203513	-0.0859708	-0.0061936	0.0235536	0.066071	-0.0427412	0.0354558	-0.112235	0.0267522	0.228019	0.599129	no
ph_p_saiq__martarts_003	Activity, recreation & sleep	Sports and Activities Involvement Questionnaire	Parent	Martial Arts: About how many minutes per session? [Parent]	continuous	6308	1264	630	87	0.00629818	0.0135658	-0.0202908	0.0328872	0.642455	0.696616	-0.0164231	0.0292019	-0.0736588	0.0408127	0.573845	0.745071	0.0437421	0.0393886	-0.0334595	0.120944	0.266771	0.656311	no
ph_p_saiq__martarts_003__l	Activity, recreation & sleep	Sports and Activities Involvement Questionnaire	Parent	Martial Arts: About how many minutes per session? [Parent; Longitudinal]	continuous	6218	1260	628	56	-0.00421067	0.0108204	-0.0254187	0.0169974	0.697172	0.74212	-0.042775	0.0203613	-0.0826832	-0.00286679	0.0356589	0.091024	-0.0439655	0.0348527	-0.112277	0.0243457	0.20714	0.567098	no
ph_p_saiq__martarts_004	Activity, recreation & sleep	Sports and Activities Involvement Questionnaire	Parent	Martial Arts: Was any of this activity part of an organized team, group, band, orchestra, chorus, or program at school? [Parent]	binary	6314	1268	632	16	-0.00500083	0.0134284	-0.0313206	0.0213189	0.709591	0.753448	-0.00962534	0.0291346	-0.0667292	0.0474785	0.741117	0.888882						1	no
ph_p_saiq__martarts_004__l	Activity, recreation & sleep	Sports and Activities Involvement Questionnaire	Parent	Martial Arts: Was any of this activity part of an organized team, group, band, orchestra, chorus, or program at school? [Parent; Longitudinal]	binary	6216	1258	627	<10	0.00569732	0.0080881	-0.0101554	0.02155	0.481179	0.551815	0.00786515	0.012795	-0.017213	0.0329433	0.538748	0.712617						1	no
ph_p_saiq__martarts_005	Activity, recreation & sleep	Sports and Activities Involvement Questionnaire	Parent	Martial Arts: Was any of this activity part of an organized team, group, band, orchestra, chorus, or program outside of school? [Parent]	binary	6320	1268	632	72	0.0109273	0.013382	-0.0153014	0.037156	0.414175	0.488287	0.00520622	0.0275837	-0.0488579	0.0592704	0.850295	0.968437	0.0331412	0.0402087	-0.0456678	0.11195	0.409809	0.821028	no
ph_p_saiq__martarts_005__l	Activity, recreation & sleep	Sports and Activities Involvement Questionnaire	Parent	Martial Arts: Was any of this activity part of an organized team, group, band, orchestra, chorus, or program outside of school? [Parent; Longitudinal]	binary	6216	1258	627	53	-0.00484055	0.0114654	-0.0273128	0.0176317	0.672888	0.719892	-0.0386646	0.0204516	-0.0787498	0.00142061	0.0586861	0.132584	-0.0288214	0.0353203	-0.0980491	0.0404063	0.414499	0.823351	no
ph_p_saiq__martarts_006	Activity, recreation & sleep	Sports and Activities Involvement Questionnaire	Parent	Martial Arts: Did your child receive individual private instruction? [Parent]	binary	6319	1266	631	28	0.0219776	0.0138258	-0.00512087	0.0490761	0.111922	0.155555	-0.00397767	0.0282958	-0.0594374	0.051482	0.888206	0.994107	0.0243202	0.0327624	-0.0398941	0.0885345	0.457894	0.862392	no
ph_p_saiq__martarts_006__l	Activity, recreation & sleep	Sports and Activities Involvement Questionnaire	Parent	Martial Arts: Did your child receive individual private instruction? [Parent; Longitudinal]	binary	6216	1258	627	13	-0.00445093	0.010013	-0.0240765	0.0151746	0.656671	0.708402	-0.0223368	0.0133974	-0.0485958	0.00392208	0.0954645	0.194607						1	no
ph_p_saiq__martarts_007	Activity, recreation & sleep	Sports and Activities Involvement Questionnaire	Parent	Martial Arts: Did your child learn this activity without formal instruction? [Parent]	binary	6316	1266	631	<10	-0.00918967	0.0129664	-0.0346037	0.0162244	0.478491	0.549545	-0.0240672	0.0240097	-0.0711261	0.0229918	0.316153	0.47607						1	no
ph_p_saiq__martarts_007__l	Activity, recreation & sleep	Sports and Activities Involvement Questionnaire	Parent	Martial Arts: Did your child learn this activity without formal instruction? [Parent; Longitudinal]	binary	6215	1258	627	<10	0.0086737	0.00811318	-0.00722813	0.0245755	0.28503	0.355791						1						1	yes
ph_p_saiq__martarts_008	Activity, recreation & sleep	Sports and Activities Involvement Questionnaire	Parent	Martial Arts: For how many years did your child participate in this activity? [Parent]	continuous	6300	1264	630	89	-0.00368	0.0126871	-0.0285467	0.0211867	0.771771	0.804605	-0.0193096	0.0214703	-0.0613915	0.0227722	0.368459	0.535773	-0.00388415	0.0319798	-0.0665646	0.0587963	0.90333	1	no
ph_p_saiq__martarts_009	Activity, recreation & sleep	Sports and Activities Involvement Questionnaire	Parent	Martial Arts: Did your child participate in this activity in the past 12 months? [Parent]	binary	6315	1266	631	31	0.00748268	0.0133855	-0.0187528	0.0337182	0.576151	0.639923	-0.0194424	0.0214668	-0.0615174	0.0226325	0.365096	0.532213	-0.0142579	0.0353457	-0.0835355	0.0550198	0.686667	1	no
ph_p_saiq__mma_001	Activity, recreation & sleep	Sports and Activities Involvement Questionnaire	Parent	Mixed Martial Arts or Wrestling: During the most active period, about how many months per year did your child participate? [Parent]	continuous	6311	1262	629	18	0.00593829	0.0130426	-0.0196253	0.0315019	0.648895	0.701638	0.0138658	0.0149327	-0.0154024	0.0431339	0.353124	0.518985						1	no
ph_p_saiq__mma_001__l	Activity, recreation & sleep	Sports and Activities Involvement Questionnaire	Parent	Mixed Martial Arts or Wrestling: Since we last saw you, about how many months did your child participate in this activity? [Parent; Longitudinal]	continuous	6217	1260	628	37	-0.0181044	0.0147064	-0.046929	0.0107202	0.218303	0.281556	0.0129297	0.0170016	-0.0203934	0.0462528	0.446955	0.617881	0.0137565	0.0501991	-0.0846337	0.112147	0.784055	1	no
ph_p_saiq__mma_002	Activity, recreation & sleep	Sports and Activities Involvement Questionnaire	Parent	Mixed Martial Arts or Wrestling: About how many days per week? [Parent]	continuous	6315	1264	630	15	0.00844911	0.0135264	-0.0180627	0.0349609	0.532209	0.601448	0.0279366	0.024618	-0.0203146	0.0761878	0.256456	0.408132						1	no
ph_p_saiq__mma_002__l	Activity, recreation & sleep	Sports and Activities Involvement Questionnaire	Parent	Mixed Martial Arts or Wrestling: About how many days per week? [Parent; Longitudinal]	continuous	6217	1260	628	39	-0.00470756	0.011622	-0.0274866	0.0180715	0.685436	0.730964	0.00607883	0.0242022	-0.0413575	0.0535151	0.801684	0.932694	-0.0146289	0.048097	-0.108899	0.0796412	0.761011	1	no
ph_p_saiq__mma_003	Activity, recreation & sleep	Sports and Activities Involvement Questionnaire	Parent	Mixed Martial Arts or Wrestling: About how many minutes per session? [Parent]	continuous	6312	1264	630	15	0.00978534	0.0134334	-0.0165442	0.0361149	0.46635	0.538523	0.030119	0.0241448	-0.0172048	0.0774428	0.212239	0.356745						1	no
ph_p_saiq__mma_003__l	Activity, recreation & sleep	Sports and Activities Involvement Questionnaire	Parent	Mixed Martial Arts or Wrestling: About how many minutes per session? [Parent; Longitudinal]	continuous	6217	1260	628	37	-0.00567561	0.0115201	-0.028255	0.0169038	0.622246	0.681368	0.00898348	0.0231412	-0.0363732	0.0543402	0.697866	0.85193	-0.012006	0.0510568	-0.112077	0.0880653	0.814093	1	no
ph_p_saiq__mma_004	Activity, recreation & sleep	Sports and Activities Involvement Questionnaire	Parent	Mixed Martial Arts or Wrestling: Was any of this activity part of an organized team, group, band, orchestra, chorus, or program at school? [Parent]	binary	6319	1268	632	<10	0.00691172	0.0132462	-0.0190508	0.0328742	0.601816	0.66368	0.0350042	0.0209878	-0.00613186	0.0761403	0.0953481	0.19454						1	no
ph_p_saiq__mma_004__l	Activity, recreation & sleep	Sports and Activities Involvement Questionnaire	Parent	Mixed Martial Arts or Wrestling: Was any of this activity part of an organized team, group, band, orchestra, chorus, or program at school? [Parent; Longitudinal]	binary	6216	1258	627	18	-0.0108356	0.0110382	-0.0324705	0.0107993	0.326277	0.399838	-0.0142553	0.0266723	-0.0665331	0.0380225	0.593023	0.762181						1	no
ph_p_saiq__mma_005	Activity, recreation & sleep	Sports and Activities Involvement Questionnaire	Parent	Mixed Martial Arts or Wrestling: Was any of this activity part of an organized team, group, band, orchestra, chorus, or program outside of school? [Parent]	binary	6318	1268	632	<10	0.00559924	0.0136934	-0.0212397	0.0324382	0.682612	0.728954	0.0203555	0.0238618	-0.0264135	0.0671246	0.393626	0.561152						1	no
ph_p_saiq__mma_005__l	Activity, recreation & sleep	Sports and Activities Involvement Questionnaire	Parent	Mixed Martial Arts or Wrestling: Was any of this activity part of an organized team, group, band, orchestra, chorus, or program outside of school? [Parent; Longitudinal]	binary	6216	1258	627	21	-0.0085334	0.0118795	-0.0318172	0.0147504	0.472554	0.544606	0.0236121	0.0223049	-0.0201054	0.0673296	0.289778	0.446462	-0.00295874	0.0572394	-0.115148	0.109231	0.958775	1	no
ph_p_saiq__mma_006	Activity, recreation & sleep	Sports and Activities Involvement Questionnaire	Parent	Mixed Martial Arts or Wrestling: Did your child receive individual private instruction? [Parent]	binary	6319	1268	632	<10	0.00678316	0.0150341	-0.0226838	0.0362501	0.651857	0.704187						1						1	no
ph_p_saiq__mma_006__l	Activity, recreation & sleep	Sports and Activities Involvement Questionnaire	Parent	Mixed Martial Arts or Wrestling: Did your child receive individual private instruction? [Parent; Longitudinal]	binary	6216	1258	627	<10	-0.0098554	0.0137271	-0.0367605	0.0170498	0.472788	0.544606						1						1	no
ph_p_saiq__mma_007	Activity, recreation & sleep	Sports and Activities Involvement Questionnaire	Parent	Mixed Martial Arts or Wrestling: Did your child learn this activity without formal instruction? [Parent]	binary	6318	1268	632	<10	0.0192999	0.0122909	-0.00479033	0.0433901	0.116356	0.160949						1						1	yes
ph_p_saiq__mma_007__l	Activity, recreation & sleep	Sports and Activities Involvement Questionnaire	Parent	Mixed Martial Arts or Wrestling: Did your child learn this activity without formal instruction? [Parent; Longitudinal]	binary	6216	1258	627	<10	-0.00661611	0.00896798	-0.0241933	0.0109611	0.460668	0.532754	-0.0264657	0.0196669	-0.0650129	0.0120815	0.178401	0.31321						1	yes
ph_p_saiq__mma_008	Activity, recreation & sleep	Sports and Activities Involvement Questionnaire	Parent	Mixed Martial Arts or Wrestling: For how many years did your child participate in this activity? [Parent]	continuous	6317	1266	631	20	-0.00187416	0.0137527	-0.0288294	0.0250811	0.891603	0.90878	0.0484477	0.0241953	0.0010249	0.0958705	0.0452461	0.109153	0.0446371	0.0441219	-0.0418418	0.131116	0.311693	0.708889	no
ph_p_saiq__mma_009	Activity, recreation & sleep	Sports and Activities Involvement Questionnaire	Parent	Mixed Martial Arts or Wrestling: Did your child participate in this activity in the past 12 months? [Parent]	binary	6318	1268	632	<10	0.0108239	0.0136001	-0.0158323	0.0374801	0.426108	0.500241	0.0429811	0.026386	-0.00873552	0.0946976	0.103327	0.20701						1	no
ph_p_saiq__musicinstr_001	Activity, recreation & sleep	Sports and Activities Involvement Questionnaire	Parent	Musical Instrument (Singing, Choir, Guitar, Piano, Drums, Violin, Flute, Band, Rock Band, Orchestra): During the most active period, about how many months per year did your child participate? [Parent]	continuous	6283	1254	625	237	-0.0690346	0.0132352	-0.0949755	-0.0430936	1.82836e-07	5.04912e-07	-0.0392547	0.0312021	-0.100411	0.0219015	0.208363	0.3515	0.0193169	0.0426227	-0.0642235	0.102857	0.6504	1	no
ph_p_saiq__musicinstr_001__l	Activity, recreation & sleep	Sports and Activities Involvement Questionnaire	Parent	Musical Instrument (Singing, Choir, Guitar, Piano, Drums, Violin, Flute, Band, Rock Band, Orchestra): Since we last saw you, about how many months did your child participate in this activity? [Parent; Longitudinal]	continuous	6216	1260	628	401	-0.0472739	0.0110157	-0.0688646	-0.0256832	1.77458e-05	4.03439e-05	-0.0107856	0.0259575	-0.0616624	0.0400911	0.677768	0.836609	0.0279418	0.0252626	-0.0215729	0.0774565	0.268704	0.657773	no
ph_p_saiq__musicinstr_002	Activity, recreation & sleep	Sports and Activities Involvement Questionnaire	Parent	Musical Instrument (Singing, Choir, Guitar, Piano, Drums, Violin, Flute, Band, Rock Band, Orchestra): About how many days per week? [Parent]	continuous	6303	1262	629	226	-0.0496952	0.0132625	-0.0756898	-0.0237007	0.000178934	0.000368636	-0.0299435	0.0306933	-0.0901023	0.0302154	0.329277	0.49233	0.0195309	0.0436552	-0.0660333	0.105095	0.654594	1	no
ph_p_saiq__musicinstr_002__l	Activity, recreation & sleep	Sports and Activities Involvement Questionnaire	Parent	Musical Instrument (Singing, Choir, Guitar, Piano, Drums, Violin, Flute, Band, Rock Band, Orchestra): About how many days per week? [Parent; Longitudinal]	continuous	6216	1260	628	390	-0.0393191	0.0107116	-0.0603139	-0.0183243	0.000241899	0.000490541	-0.0045679	0.0259178	-0.0553668	0.046231	0.860101	0.974244	0.0414023	0.0254794	-0.00853725	0.0913419	0.104176	0.391738	no
ph_p_saiq__musicinstr_003	Activity, recreation & sleep	Sports and Activities Involvement Questionnaire	Parent	Musical Instrument (Singing, Choir, Guitar, Piano, Drums, Violin, Flute, Band, Rock Band, Orchestra): About how many minutes per session? [Parent]	continuous	6280	1256	626	227	-0.0344952	0.013401	-0.0607611	-0.00822937	0.0100505	0.0168813	-0.0295874	0.0290619	-0.0865486	0.0273739	0.308639	0.46778	0.0338179	0.0411865	-0.0469077	0.114543	0.411595	0.82319	no
ph_p_saiq__musicinstr_003__l	Activity, recreation & sleep	Sports and Activities Involvement Questionnaire	Parent	Musical Instrument (Singing, Choir, Guitar, Piano, Drums, Violin, Flute, Band, Rock Band, Orchestra: About how many minutes per session? [Parent; Longitudinal]	continuous	6212	1260	628	389	-0.0223027	0.00985388	-0.0416163	-0.00298909	0.0236147	0.0377057	0.00382758	0.0220161	-0.039324	0.0469792	0.861981	0.975358	0.0421257	0.026462	-0.0097398	0.0939912	0.1114	0.407766	no
ph_p_saiq__musicinstr_004	Activity, recreation & sleep	Sports and Activities Involvement Questionnaire	Parent	Musical Instrument (Singing, Choir, Guitar, Piano, Drums, Violin, Flute, Band, Rock Band, Orchestra): Was any of this activity part of an organized team, group, band, orchestra, chorus, or program at school? [Parent]	binary	6316	1266	631	150	-0.0219117	0.013155	-0.0476955	0.00387212	0.0957824	0.135058	0.0047465	0.0281291	-0.0503865	0.0598795	0.866001	0.977242	-0.00968321	0.0439927	-0.0959088	0.0765424	0.825786	1	no
ph_p_saiq__musicinstr_004__l	Activity, recreation & sleep	Sports and Activities Involvement Questionnaire	Parent	Musical Instrument (Singing, Choir, Guitar, Piano, Drums, Violin, Flute, Band, Rock Band, Orchestra): Was any of this activity part of an organized team, group, band, orchestra, chorus, or program at school? [Parent; Longitudinal]	binary	6218	1260	628	291	-0.030145	0.00979395	-0.0493412	-0.0109489	0.00208448	0.00376761	0.0103151	0.021702	-0.0322207	0.052851	0.634567	0.798525	0.0536849	0.0255361	0.00363417	0.103736	0.0355257	0.212061	no
ph_p_saiq__musicinstr_005	Activity, recreation & sleep	Sports and Activities Involvement Questionnaire	Parent	Musical Instrument (Singing, Choir, Guitar, Piano, Drums, Violin, Flute, Band, Rock Band, Orchestra): Was any of this activity part of an organized team, group, band, orchestra, chorus, or program outside of school? [Parent]	binary	6306	1262	629	101	-0.0645011	0.0136377	-0.091231	-0.0377712	2.24944e-06	5.54735e-06	-0.0713671	0.0318234	-0.133741	-0.00899316	0.0249229	0.0685012	0.0518157	0.0408091	-0.0281701	0.131802	0.204188	0.562566	no
ph_p_saiq__musicinstr_005__l	Activity, recreation & sleep	Sports and Activities Involvement Questionnaire	Parent	Musical Instrument (Singing, Choir, Guitar, Piano, Drums, Violin, Flute, Band, Rock Band, Orchestra): Was any of this activity part of an organized team, group, band, orchestra, chorus, or program outside of school? [Longitudinal]	binary	6217	1258	627	210	-0.0377719	0.0100244	-0.0574196	-0.0181241	0.000164561	0.000340532	0.00047651	0.0217447	-0.0421431	0.0430961	0.982517	1	0.014226	0.0288995	-0.0424171	0.0708691	0.622538	1	no
ph_p_saiq__musicinstr_006	Activity, recreation & sleep	Sports and Activities Involvement Questionnaire	Parent	Musical Instrument (Singing, Choir, Guitar, Piano, Drums, Violin, Flute, Band, Rock Band, Orchestra): Did your child receive individual private instruction? [Parent]	binary	6317	1260	628	107	-0.0817992	0.0135481	-0.108354	-0.0552449	1.56342e-09	5.41612e-09	-0.0638686	0.0319634	-0.126517	-0.00122043	0.0456969	0.109899	0.0354669	0.0422816	-0.047405	0.118339	0.401567	0.815038	no
ph_p_saiq__musicinstr_006__l	Activity, recreation & sleep	Sports and Activities Involvement Questionnaire	Parent	Musical Instrument (Singing, Choir, Guitar, Piano, Drums, Violin, Flute, Band, Rock Band, Orchestra): Did your child receive individual private instruction? [Parent; Longitudinal]	binary	6218	1260	628	209	-0.0597001	0.0110606	-0.0813789	-0.0380213	6.75629e-08	1.95874e-07	-0.0361718	0.0261637	-0.0874527	0.0151091	0.166813	0.298265	0.0282297	0.028	-0.0266503	0.0831096	0.313357	0.710317	no
ph_p_saiq__musicinstr_007	Activity, recreation & sleep	Sports and Activities Involvement Questionnaire	Parent	Musical Instrument (Singing, Choir, Guitar, Piano, Drums, Violin, Flute, Band, Rock Band, Orchestra): Did your child learn this activity without formal instruction? [Parent]	binary	6307	1264	630	51	0.0244745	0.0133016	-0.00159672	0.0505457	0.0657741	0.0962426	0.0473938	0.0262626	-0.00408087	0.0988684	0.0711353	0.155642	0.0900189	0.0498736	-0.00773339	0.187771	0.071084	0.314608	no
ph_p_saiq__musicinstr_007__l	Activity, recreation & sleep	Sports and Activities Involvement Questionnaire	Parent	Musical Instrument (Singing, Choir, Guitar, Piano, Drums, Violin, Flute, Band, Rock Band, Orchestra): Did your child learn this activity without formal instruction? [Parent; Longitudinal]	binary	6216	1258	627	121	0.0146697	0.00948495	-0.00392078	0.0332602	0.121952	0.167693	0.00853063	0.0189585	-0.028628	0.0456893	0.652737	0.811919	0.0541382	0.0390166	-0.0223342	0.130611	0.165268	0.506964	no
ph_p_saiq__musicinstr_008	Activity, recreation & sleep	Sports and Activities Involvement Questionnaire	Parent	Musical Instrument (Singing, Choir, Guitar, Piano, Drums, Violin, Flute, Band, Rock Band, Orchestra): For how many years did your child participate in this activity? [Parent]	continuous	6287	1258	627	276	-0.0591378	0.0136058	-0.0858051	-0.0324705	1.38312e-05	3.16919e-05	-0.0517163	0.0305252	-0.111546	0.00811308	0.090224	0.186538	-0.0126152	0.0440264	-0.098907	0.0736765	0.774466	1	no
ph_p_saiq__musicinstr_009	Activity, recreation & sleep	Sports and Activities Involvement Questionnaire	Parent	Musical Instrument (Singing, Choir, Guitar, Piano, Drums, Violin, Flute, Band, Rock Band, Orchestra): Did your child participate in this activity in the past 12 months? [Parent]	binary	6291	1255	626	149	-0.0565577	0.0134383	-0.0828969	-0.0302186	2.56864e-05	5.77199e-05	-0.0385902	0.0312656	-0.0998707	0.0226903	0.217102	0.361009	0.0400639	0.0419139	-0.0420874	0.122215	0.339143	0.743432	no
ph_p_saiq__musicinstr_011___0	Activity, recreation & sleep	Sports and Activities Involvement Questionnaire	Parent	Musical Instrument (Singing, Choir, Guitar, Piano, Drums, Violin, Flute, Band, Rock Band, Orchestra): Please indicate below which instrument(s) your child plays: Guitar, Bass Guitar, ukelele [Parent]	binary	6215	1260	628	71	0.0190956	0.00875625	0.00193329	0.0362578	0.029199	0.0457745	0.0313777	0.0159919	3.35381e-05	0.0627218	0.0497512	0.116991	0.0947651	0.0355134	0.0251589	0.164371	0.00762061	0.0848841	no
ph_p_saiq__musicinstr_011___1	Activity, recreation & sleep	Sports and Activities Involvement Questionnaire	Parent	Musical Instrument (Singing, Choir, Guitar, Piano, Drums, Violin, Flute, Band, Rock Band, Orchestra): Please indicate below which instrument(s) your child plays: Flute, Piccolo, Recorder [Parent]	binary	6215	1260	628	40	-0.00530704	0.00915852	-0.0232577	0.0126437	0.562275	0.627807	-0.00603341	0.0194865	-0.044227	0.0321602	0.75685	0.898953	-0.0211404	0.0360382	-0.0917753	0.0494945	0.557465	0.949363	no
ph_p_saiq__musicinstr_011___10	Activity, recreation & sleep	Sports and Activities Involvement Questionnaire	Parent	Musical Instrument (Singing, Choir, Guitar, Piano, Drums, Violin, Flute, Band, Rock Band, Orchestra): Please indicate below which instrument(s) your child plays: Electric Keyboard or Organ [Parent]	binary	6215	1260	628	<10	0.00804195	0.00713505	-0.00594275	0.0220266	0.259698	0.327684						1						1	no
ph_p_saiq__musicinstr_011___11	Activity, recreation & sleep	Sports and Activities Involvement Questionnaire	Parent	Musical Instrument (Singing, Choir, Guitar, Piano, Drums, Violin, Flute, Band, Rock Band, Orchestra): Please indicate below which instrument(s) your child plays: DJ, Electronic Dance Music [Parent]	binary	6215	1260	628	<10	0.0113195	0.00613941	-0.000713792	0.0233527	0.0652216	0.0954943						1						1	yes
ph_p_saiq__musicinstr_011___12	Activity, recreation & sleep	Sports and Activities Involvement Questionnaire	Parent	Musical Instrument (Singing, Choir, Guitar, Piano, Drums, Violin, Flute, Band, Rock Band, Orchestra):Please indicate below which instrument(s) your child plays: Other... [Parent]	binary	6215	1260	628	24	-0.00736867	0.0107904	-0.0285178	0.0137805	0.494675	0.563958	0.0420915	0.0161096	0.0105167	0.0736664	0.00897989	0.0313892	0.0438	0.0251034	-0.00540258	0.0930026	0.0810221	0.339855	no
ph_p_saiq__musicinstr_011___2	Activity, recreation & sleep	Sports and Activities Involvement Questionnaire	Parent	Musical Instrument (Singing, Choir, Guitar, Piano, Drums, Violin, Flute, Band, Rock Band, Orchestra): Please indicate below which instrument(s) your child plays: Clarinet, Saxophone, Oboe, Bassoon [Parent]	binary	6215	1260	628	77	-0.0208863	0.00995287	-0.0403939	-0.00137863	0.0358596	0.0552855	0.00361146	0.0142423	-0.0243035	0.0315264	0.799826	0.931328	-0.0205165	0.02833	-0.0760434	0.0350103	0.468944	0.870576	no
ph_p_saiq__musicinstr_011___3	Activity, recreation & sleep	Sports and Activities Involvement Questionnaire	Parent	Musical Instrument (Singing, Choir, Guitar, Piano, Drums, Violin, Flute, Band, Rock Band, Orchestra): Please indicate below which instrument(s) your child plays: Violin, Viola [Parent]	binary	6215	1260	628	73	0.000910734	0.0109229	-0.0204981	0.0223196	0.93355	0.943275	0.0182145	0.0208662	-0.0226833	0.0591123	0.382709	0.551669	-0.026413	0.0427775	-0.110257	0.0574309	0.536937	0.933638	no
ph_p_saiq__musicinstr_011___4	Activity, recreation & sleep	Sports and Activities Involvement Questionnaire	Parent	Musical Instrument (Singing, Choir, Guitar, Piano, Drums, Violin, Flute, Band, Rock Band, Orchestra): Please indicate below which instrument(s) your child plays: Cello, Bass [Parent]	binary	6215	1260	628	46	-0.0128064	0.0104182	-0.033226	0.00761327	0.218985	0.282279	-0.00187241	0.0233857	-0.0477084	0.0439636	0.936185	1	0.0169095	0.047905	-0.0769843	0.110803	0.724104	1	no
ph_p_saiq__musicinstr_011___5	Activity, recreation & sleep	Sports and Activities Involvement Questionnaire	Parent	Musical Instrument (Singing, Choir, Guitar, Piano, Drums, Violin, Flute, Band, Rock Band, Orchestra): Please indicate below which instrument(s) your child plays: Piano [Parent]	binary	6215	1260	628	127	-0.0320639	0.0108298	-0.0532903	-0.0108374	0.00306936	0.00544625	-0.00799185	0.0265438	-0.0600176	0.0440339	0.763352	0.90299	0.0244593	0.0331238	-0.0404633	0.089382	0.460258	0.864548	no
ph_p_saiq__musicinstr_011___7	Activity, recreation & sleep	Sports and Activities Involvement Questionnaire	Parent	Musical Instrument (Singing, Choir, Guitar, Piano, Drums, Violin, Flute, Band, Rock Band, Orchestra): Please indicate below which instrument(s) your child plays: Drums, Percussion [Parent]	binary	6215	1260	628	64	0.00180531	0.00959505	-0.017001	0.0206116	0.850759	0.872881	-0.00147472	0.0188154	-0.038353	0.0354036	0.937527	1	0.0215169	0.038152	-0.053261	0.0962948	0.572769	0.964141	no
ph_p_saiq__musicinstr_011___8	Activity, recreation & sleep	Sports and Activities Involvement Questionnaire	Parent	Musical Instrument (Singing, Choir, Guitar, Piano, Drums, Violin, Flute, Band, Rock Band, Orchestra): Please indicate below which instrument(s) your child plays: Trumpet, Trombone, Horns [Parent]	binary	6215	1260	628	91	-0.0279847	0.0098518	-0.0472942	-0.00867515	0.00450338	0.00786486	-0.0218936	0.0228473	-0.0666742	0.022887	0.337932	0.500516	0.00397399	0.0301367	-0.055094	0.063042	0.895091	1	no
ph_p_saiq__musicinstr_011___9	Activity, recreation & sleep	Sports and Activities Involvement Questionnaire	Parent	Musical Instrument (Singing, Choir, Guitar, Piano, Drums, Violin, Flute, Band, Rock Band, Orchestra): Please indicate below which instrument(s) your child plays: Vocal, Singing [Parent]	binary	6215	1260	628	118	-0.0101814	0.00927189	-0.0283543	0.0079915	0.272163	0.341512	-0.00799539	0.0218638	-0.0508484	0.0348576	0.714596	0.86871	0.0366602	0.0362758	-0.0344403	0.107761	0.312209	0.708889	no
ph_p_saiq__musicinstr_012	Activity, recreation & sleep	Sports and Activities Involvement Questionnaire	Parent	Musical Instrument (Singing, Choir, Guitar, Piano, Drums, Violin, Flute, Band, Rock Band, Orchestra): About how many hours per week does your child usually practice on their own? [Parent]	continuous	6185	1254	625	352	-0.0258263	0.010605	-0.0466122	-0.00504044	0.01488	0.024481	-0.00375739	0.0261882	-0.0550863	0.0475716	0.885914	0.992497	0.0600654	0.0302316	0.000811477	0.119319	0.0469399	0.246673	no
ph_p_saiq__orient_001	Activity, recreation & sleep	Sports and Activities Involvement Questionnaire	Parent	Orienteering: During the most active period, about how many months per year did your child participate? [Parent]	continuous	5265	964	481	<10	-0.0135802	0.0123808	-0.0378466	0.0106862	0.272697	0.341862	0.000931592	0.0246814	-0.047444	0.0493072	0.969891	1						1	no
ph_p_saiq__orient_001__l	Activity, recreation & sleep	Sports and Activities Involvement Questionnaire	Parent	Orienteering: During the most active period, about how many months per year did your child participate? [Parent; Longitudinal]	continuous	4910	888	443	0	-0.00594752	0.00604794	-0.0178015	0.00590644	0.325412	0.399136						1						1	no
ph_p_saiq__orient_002	Activity, recreation & sleep	Sports and Activities Involvement Questionnaire	Parent	Orienteering: About how many days per week? [Parent]	continuous	5266	964	481	<10	0.00122483	0.0127065	-0.0236798	0.0261295	0.923207	0.934853	0.0366434	0.0438103	-0.0492248	0.122512	0.402924	0.571956						1	no
ph_p_saiq__orient_002__l	Activity, recreation & sleep	Sports and Activities Involvement Questionnaire	Parent	Orienteering: About how many days per week? [Parent; Longitudinal]	continuous	4910	888	443	0	-0.00594752	0.00604794	-0.0178015	0.00590644	0.325412	0.399136						1						1	no
ph_p_saiq__orient_003	Activity, recreation & sleep	Sports and Activities Involvement Questionnaire	Parent	Orienteering: About how many minutes per session? [Parent]	continuous	5267	964	481	<10	-0.00102591	0.0133936	-0.0272774	0.0252256	0.938945	0.948314	0.0447152	0.0364388	-0.026705	0.116135	0.219774	0.363635						1	no
ph_p_saiq__orient_003__l	Activity, recreation & sleep	Sports and Activities Involvement Questionnaire	Parent	Orienteering: About how many minutes per session? [Parent; Longitudinal]	continuous	4910	888	443	0	-0.00594752	0.00604794	-0.0178015	0.00590644	0.325412	0.399136						1						1	no
ph_p_saiq__orient_008	Activity, recreation & sleep	Sports and Activities Involvement Questionnaire	Parent	Orienteering: For how many years did your child participate in this activity? [Parent]	continuous	5269	964	481	<10	-0.0117492	0.0139502	-0.0390916	0.0155932	0.399664	0.473736	0.00996051	0.0202238	-0.0296781	0.0495991	0.622355	0.789669						1	no
ph_p_saiq__paddle_001	Activity, recreation & sleep	Sports and Activities Involvement Questionnaire	Parent	Paddleboarding, water skiing, wakeboarding: During the most active period, about how many months per year did your child participate? [Parent]	continuous	5261	960	479	<10	-0.00729415	0.0149951	-0.0366845	0.0220961	0.626657	0.684267	-0.0130187	0.0241728	-0.0603973	0.0343599	0.590185	0.760349						1	no
ph_p_saiq__paddle_001__l	Activity, recreation & sleep	Sports and Activities Involvement Questionnaire	Parent	Paddleboarding, water skiing, wakeboarding: During the most active period, about how many months per year did your child participate? [Parent; Longitudinal]	continuous	4877	876	437	0	0.00306848	0.0209485	-0.0379905	0.0441275	0.883545	0.90175	-0.0211819	0.0308152	-0.0815798	0.0392159	0.49184	0.664927						1	no
ph_p_saiq__paddle_002	Activity, recreation & sleep	Sports and Activities Involvement Questionnaire	Parent	Paddleboarding, water skiing, wakeboarding: About how many days per week? [Parent]	continuous	5260	958	478	<10	-0.0198248	0.015603	-0.0504068	0.0107572	0.20388	0.265158	-0.0234208	0.0201952	-0.0630034	0.0161618	0.246162	0.397686						1	no
ph_p_saiq__paddle_002__l	Activity, recreation & sleep	Sports and Activities Involvement Questionnaire	Parent	Paddleboarding, water skiing, wakeboarding: About how many days per week? [Parent; Longitudinal]	continuous	4875	876	437	<10	-0.0143881	0.0143844	-0.0425815	0.0138053	0.317185	0.390691	-0.0128063	0.0251105	-0.0620228	0.0364102	0.610053	0.776834						1	no
ph_p_saiq__paddle_003	Activity, recreation & sleep	Sports and Activities Involvement Questionnaire	Parent	Paddleboarding, water skiing, wakeboarding: About how many minutes per session? [Parent]	continuous	5259	958	478	<10	0.00933164	0.0174536	-0.0248775	0.0435408	0.59289	0.655388	0.00193725	0.0153149	-0.02808	0.0319545	0.899341	1						1	no
ph_p_saiq__paddle_003__l	Activity, recreation & sleep	Sports and Activities Involvement Questionnaire	Parent	Paddleboarding, water skiing, wakeboarding: About how many minutes per session? [Parent; Longitudinal]	continuous	4872	874	436	0	0.00888021	0.0197496	-0.0298291	0.0475895	0.652971	0.705063	0.0113577	0.0128415	-0.0138116	0.0365271	0.37645	0.544671						1	no
ph_p_saiq__paddle_007	Activity, recreation & sleep	Sports and Activities Involvement Questionnaire	Parent	Paddleboarding, water skiing, wakeboarding: Did your child learn this activity without formal instruction? [Parent]	binary	5269	964	481	<10	-0.0158336	0.0156261	-0.0464608	0.0147936	0.310928	0.383871	-0.0312402	0.0238884	-0.0780614	0.0155811	0.190956	0.33101						1	no
ph_p_saiq__paddle_008	Activity, recreation & sleep	Sports and Activities Involvement Questionnaire	Parent	Paddleboarding, water skiing, wakeboarding: For how many years did your child participate in this activity? [Parent]	continuous	5263	962	480	<10	-0.0187324	0.0151429	-0.0484124	0.0109477	0.216072	0.279142	-0.0127629	0.0166451	-0.0453874	0.0198616	0.443222	0.61418						1	no
ph_p_saiq__read_002	Activity, recreation & sleep	Sports and Activities Involvement Questionnaire	Parent	For how many years has your child read for pleasure? [Parent]	continuous	6110	1175	586	418	-0.034767	0.0135732	-0.0613705	-0.00816344	0.010424	0.0174584	-0.0613253	0.0299674	-0.120061	-0.00258913	0.0407172	0.100326	-0.0370809	0.0456638	-0.126582	0.0524201	0.416768	0.82503	no
ph_p_saiq__read_003	Activity, recreation & sleep	Sports and Activities Involvement Questionnaire	Parent	About how many hours per week does your child spend reading for pleasure? [Parent]	continuous	5977	1126	562	412	-0.00426908	0.0136723	-0.0310669	0.0225287	0.754856	0.790867	-0.0111282	0.03025	-0.0704182	0.0481618	0.712967	0.867636	0.00730647	0.0391625	-0.0694521	0.084065	0.851999	1	no
ph_p_saiq__read_003__l	Activity, recreation & sleep	Sports and Activities Involvement Questionnaire	Parent	Hours per week the child spent reading for pleasure, harmonized to the 13 ordered release categories [Parent; Longitudinal].	continuous	6102	1231	614	523	-0.0653637	0.0123094	-0.08949	-0.0412373	1.09576e-07	3.1147e-07	-0.0594244	0.0268519	-0.112054	-0.00679465	0.0268948	0.0726347	-0.00747327	0.0345188	-0.0751301	0.0601836	0.828599	1	no
ph_p_saiq__row_001	Activity, recreation & sleep	Sports and Activities Involvement Questionnaire	Parent	Rowing, canoeing, kayaking: During the most active period, about how many months per year did your child participate? [Parent]	continuous	5251	960	479	<10	-0.0205057	0.0113619	-0.0427749	0.00176356	0.0711087	0.102757	-0.00756228	0.023104	-0.0528461	0.0377215	0.74343	0.89028						1	no
ph_p_saiq__row_001__l	Activity, recreation & sleep	Sports and Activities Involvement Questionnaire	Parent	Rowing, canoeing, kayaking: During the most active period, about how many months per year did your child participate? [Parent; Longitudinal]	continuous	4917	890	444	0	-0.00528169	0.00558467	-0.0162277	0.00566427	0.344277	0.418526						1						1	no
ph_p_saiq__row_002	Activity, recreation & sleep	Sports and Activities Involvement Questionnaire	Parent	Rowing, canoeing, kayaking: About how many days per week? [Parent]	continuous	5253	960	479	<10	-0.0230928	0.0133526	-0.0492639	0.00307835	0.0837274	0.119435	0.0122666	0.0211311	-0.0291503	0.0536835	0.561577	0.733874						1	no
ph_p_saiq__row_002__l	Activity, recreation & sleep	Sports and Activities Involvement Questionnaire	Parent	Rowing, canoeing, kayaking: About how many days per week? [Parent; Longitudinal]	continuous	4917	888	443	0	-0.0038646	0.00426609	-0.0122261	0.00449694	0.364995	0.438899						1						1	no
ph_p_saiq__row_003	Activity, recreation & sleep	Sports and Activities Involvement Questionnaire	Parent	Rowing, canoeing, kayaking: About how many minutes per session? [Parent]	continuous	5255	960	479	<10	-0.0282707	0.0127444	-0.0532498	-0.00329162	0.0265358	0.04191	0.0195324	0.0287304	-0.0367792	0.0758439	0.496599	0.669805						1	no
ph_p_saiq__row_003__l	Activity, recreation & sleep	Sports and Activities Involvement Questionnaire	Parent	Rowing, canoeing, kayaking: About how many minutes per session? [Parent; Longitudinal]	continuous	4919	888	443	0	-0.00515917	0.00547443	-0.0158891	0.00557072	0.345982	0.420379						1						1	no
ph_p_saiq__row_005	Activity, recreation & sleep	Sports and Activities Involvement Questionnaire	Parent	Rowing, canoeing, kayaking: Was any of this activity part of an organized team, group, band, orchestra, chorus, or program outside of school? [Parent]	binary	5269	964	481	<10	-0.0243785	0.0127664	-0.0494006	0.000643605	0.0561865	0.0833667						1						1	yes
ph_p_saiq__row_007	Activity, recreation & sleep	Sports and Activities Involvement Questionnaire	Parent	Rowing, canoeing, kayaking: Did your child learn this activity without formal instruction?	binary	5269	964	481	<10	-0.0293523	0.0130476	-0.0549256	-0.00377901	0.0244723	0.0389948	0.015149	0.0279244	-0.0395829	0.0698808	0.587475	0.758151						1	no
ph_p_saiq__row_008	Activity, recreation & sleep	Sports and Activities Involvement Questionnaire	Parent	Rowing, canoeing, kayaking: For how many years did your child participate in this activity? [Parent]	continuous	5256	960	479	<10	-0.0265566	0.0128298	-0.051703	-0.00141026	0.0384597	0.0589857	0.018477	0.0226795	-0.0259749	0.0629289	0.415245	0.585163						1	no
ph_p_saiq__rugby_001	Activity, recreation & sleep	Sports and Activities Involvement Questionnaire	Parent	Rugby: During the most active period, about how many months per year did your child participate? [Parent]	continuous	6320	1268	632	<10	-0.0166425	0.0124719	-0.0410874	0.00780232	0.182071	0.240284	-0.00361585	0.0273462	-0.0572143	0.0499826	0.894806	0.999093						1	no
ph_p_saiq__rugby_001__l	Activity, recreation & sleep	Sports and Activities Involvement Questionnaire	Parent	Rugby: Since we last saw you, about how many months did your child participate in this activity? [Parent; Longitudinal]	continuous	6218	1260	628	<10	-0.00548806	0.0088862	-0.022905	0.0119289	0.536843	0.604923	0.00668944	0.0142779	-0.0212953	0.0346742	0.639415	0.801867						1	no
ph_p_saiq__rugby_002	Activity, recreation & sleep	Sports and Activities Involvement Questionnaire	Parent	Rugby: About how many days per week? [Parent]	continuous	6320	1268	632	<10	-0.0185905	0.0140295	-0.0460883	0.00890733	0.185138	0.243917	0.00200413	0.0319432	-0.0606045	0.0646128	0.949973	1						1	no
ph_p_saiq__rugby_002__l	Activity, recreation & sleep	Sports and Activities Involvement Questionnaire	Parent	Rugby: About how many days per week? [Parent; Longitudinal]	continuous	6218	1260	628	<10	-0.00541629	0.00930183	-0.0236479	0.0128153	0.560377	0.626589	0.0216943	0.0197388	-0.0169937	0.0603823	0.271737	0.425996						1	no
ph_p_saiq__rugby_003	Activity, recreation & sleep	Sports and Activities Involvement Questionnaire	Parent	Rugby: About how many minutes per session? [Parent]	continuous	6320	1268	632	<10	-0.0188661	0.0139687	-0.0462447	0.00851245	0.176822	0.234154	0.00640888	0.034748	-0.0616972	0.074515	0.853669	0.97133						1	no
ph_p_saiq__rugby_003__l	Activity, recreation & sleep	Sports and Activities Involvement Questionnaire	Parent	Rugby: About how many minutes per session? [Parent; Longitudinal]	continuous	6218	1260	628	<10	-0.00546393	0.00995437	-0.0249745	0.0140466	0.583075	0.646073	0.0188043	0.0186228	-0.0176963	0.0553049	0.312615	0.471964						1	no
ph_p_saiq__rugby_005	Activity, recreation & sleep	Sports and Activities Involvement Questionnaire	Parent	Rugby: Was any of this activity part of an organized team, group, band, orchestra, chorus, or program outside of school? [Parent]	binary	6321	1268	632	<10	-0.0223295	0.0153923	-0.0524984	0.00783949	0.146867	0.198552						1						1	yes
ph_p_saiq__rugby_005__l	Activity, recreation & sleep	Sports and Activities Involvement Questionnaire	Parent	Rugby: Was any of this activity part of an organized team, group, band, orchestra, chorus, or program outside of school? [Parent; Longitudinal]	binary	6216	1258	627	<10	-0.0073222	0.00953539	-0.0260116	0.0113672	0.442548	0.515642						1						1	yes
ph_p_saiq__rugby_008	Activity, recreation & sleep	Sports and Activities Involvement Questionnaire	Parent	Rugby: For how many years did your child participate in this activity? [Parent]	continuous	6318	1266	631	<10	-0.00942023	0.0116052	-0.0321665	0.013326	0.41695	0.490728	-0.00366119	0.0221961	-0.0471656	0.0398432	0.868985	0.979186						1	no
ph_p_saiq__run_001	Activity, recreation & sleep	Sports and Activities Involvement Questionnaire	Parent	Track, Running, Cross-country: During the most active period, about how many months per year did your child participate? [Parent]	continuous	6310	1264	630	66	-0.0276874	0.0141209	-0.0553643	-1.05363e-05	0.0499086	0.0746705	-0.0073604	0.0214469	-0.0493963	0.0346755	0.731454	0.879828	-0.0152462	0.0361965	-0.0861913	0.0556989	0.673604	1	no
ph_p_saiq__run_001__l	Activity, recreation & sleep	Sports and Activities Involvement Questionnaire	Parent	Track, running, cross-country: Since we last saw you, about how many months did your child participate in this activity? [Parent; Longitudinal]	continuous	6218	1260	628	166	-0.0357272	0.0110836	-0.0574511	-0.0140033	0.0012667	0.00234223	-0.0255305	0.0180903	-0.0609874	0.00992652	0.158162	0.285207	-0.0326377	0.023561	-0.0788173	0.0135418	0.165978	0.507083	no
ph_p_saiq__run_002	Activity, recreation & sleep	Sports and Activities Involvement Questionnaire	Parent	Track, Running, Cross-country: About how many days per week? [Parent]	continuous	6312	1266	631	64	-0.0290686	0.0141081	-0.0567204	-0.00141671	0.0393586	0.0602411	-0.0209178	0.0255183	-0.0709335	0.029098	0.412377	0.583508	-0.0537373	0.0468697	-0.145602	0.0381274	0.251578	0.631114	no
ph_p_saiq__run_002__l	Activity, recreation & sleep	Sports and Activities Involvement Questionnaire	Parent	Track, running, cross-country: About how many days per week? [Parent; Longitudinal]	continuous	6218	1260	628	164	-0.0325586	0.00981432	-0.0517947	-0.0133226	0.000908398	0.00171374	-0.0326773	0.0202684	-0.0724033	0.00704867	0.106911	0.212015	-0.0313117	0.026666	-0.083577	0.0209536	0.240307	0.613242	no
ph_p_saiq__run_003	Activity, recreation & sleep	Sports and Activities Involvement Questionnaire	Parent	Track, Running, Cross-country: About how many minutes per session? [Parent]	continuous	6316	1266	631	58	-0.0247505	0.0139049	-0.0520042	0.00250312	0.0750786	0.107866	-0.0293429	0.0265307	-0.0813432	0.0226573	0.268727	0.4227	-0.0727969	0.0480999	-0.167073	0.021479	0.130165	0.439026	no
ph_p_saiq__run_003__l	Activity, recreation & sleep	Sports and Activities Involvement Questionnaire	Parent	Track, running, cross-country: About how many minutes per session? [Parent; Longitudinal]	continuous	6218	1260	628	164	-0.0326578	0.00981487	-0.0518949	-0.0134206	0.000876684	0.00166199	-0.0329246	0.0209859	-0.0740569	0.0082077	0.116673	0.226723	-0.0299723	0.0259416	-0.0808177	0.0208732	0.247936	0.626518	no
ph_p_saiq__run_004	Activity, recreation & sleep	Sports and Activities Involvement Questionnaire	Parent	Track, Running, Cross-country: Was any of this activity part of an organized team, group, band, orchestra, chorus, or program at school? [Parent]	binary	6319	1266	631	48	-0.0152667	0.013906	-0.0425226	0.0119891	0.272271	0.341512	-0.0156029	0.0301402	-0.0746777	0.0434718	0.604683	0.773505	-0.0671548	0.0563249	-0.177552	0.043242	0.233153	0.603158	no
ph_p_saiq__run_004__l	Activity, recreation & sleep	Sports and Activities Involvement Questionnaire	Parent	Track, running, cross-country: Was any of this activity part of an organized team, group, band, orchestra, chorus, or program at school? [Parent; Longitudinal]	binary	6216	1258	627	92	-0.0225008	0.0103737	-0.0428332	-0.00216846	0.03008	0.0470291	-0.0140683	0.019901	-0.0530742	0.0249376	0.479619	0.653337	-0.0271239	0.0308215	-0.087534	0.0332861	0.378841	0.793053	no
ph_p_saiq__run_005	Activity, recreation & sleep	Sports and Activities Involvement Questionnaire	Parent	Track, Running, Cross-country: Was any of this activity part of an organized team, group, band, orchestra, chorus, or program outside of school? [Parent]	binary	6316	1264	630	19	-0.0204894	0.0133721	-0.0466986	0.00571987	0.12546	0.171706	0.000835323	0.0224781	-0.0432218	0.0448924	0.970356	1						1	no
ph_p_saiq__run_005__l	Activity, recreation & sleep	Sports and Activities Involvement Questionnaire	Parent	Track, running, cross-country: Was any of this activity part of an organized team, group, band, orchestra, chorus, or program outside of school? [Parent; Longitudinal]	binary	6216	1258	627	55	-0.024289	0.0103279	-0.0445316	-0.00404641	0.018683	0.0304368	-0.0258261	0.0199372	-0.0649031	0.0132509	0.195193	0.335781	-0.0129333	0.0248511	-0.0616415	0.035775	0.602764	0.990986	no
ph_p_saiq__run_006	Activity, recreation & sleep	Sports and Activities Involvement Questionnaire	Parent	Track, Running, Cross-country: Did your child receive individual private instruction? [Parent]	binary	6319	1266	631	<10	0.00703265	0.0145268	-0.0214399	0.0355052	0.628304	0.685102						1						1	yes
ph_p_saiq__run_006__l	Activity, recreation & sleep	Sports and Activities Involvement Questionnaire	Parent	Track, running, cross-country: Did your child receive individual private instruction? [Parent; Longitudinal]	binary	6216	1258	627	17	0.00624499	0.00890139	-0.0112017	0.0236917	0.482945	0.553567	-0.0190214	0.0116299	-0.0418159	0.00377313	0.101931	0.204918						1	no
ph_p_saiq__run_007	Activity, recreation & sleep	Sports and Activities Involvement Questionnaire	Parent	Track, Running, Cross-country: Did your child learn this activity without formal instruction? [Parent]	binary	6316	1264	630	35	-0.0272307	0.0141763	-0.0550163	0.000554955	0.0547502	0.0813911	-0.0230113	0.0261221	-0.0742106	0.0281881	0.378366	0.547103	-0.101955	0.0512121	-0.202331	-0.00157946	0.0464983	0.244981	no
ph_p_saiq__run_007__l	Activity, recreation & sleep	Sports and Activities Involvement Questionnaire	Parent	Track, running, cross-country: Did your child learn this activity without formal instruction? [Parent; Longitudinal]	binary	6216	1258	627	83	-0.0299833	0.0106467	-0.0508509	-0.00911573	0.00485953	0.00845514	-0.0377611	0.0238656	-0.0845376	0.00901546	0.113595	0.222413	-0.0395359	0.0276147	-0.0936606	0.0145888	0.15223	0.480856	no
ph_p_saiq__run_008	Activity, recreation & sleep	Sports and Activities Involvement Questionnaire	Parent	Track, Running, Cross-country: For how many years did your child participate in this activity? [Parent]	continuous	6312	1266	631	63	-0.025938	0.0141231	-0.0536192	0.00174314	0.0662727	0.0969113	-0.015564	0.0229663	-0.0605779	0.0294498	0.497968	0.670609	-0.0203785	0.0328468	-0.0847582	0.0440011	0.534986	0.933638	no
ph_p_saiq__run_009	Activity, recreation & sleep	Sports and Activities Involvement Questionnaire	Parent	Track, Running, Cross-country: Did your child participate in this activity in the past 12 months? [Parent]	binary	6314	1264	630	51	-0.032151	0.0139552	-0.0595032	-0.00479882	0.0212298	0.0341554	-0.0128041	0.0249932	-0.0617908	0.0361826	0.60844	0.775922	-0.0241976	0.047603	-0.1175	0.0691043	0.611228	0.993673	no
ph_p_saiq__sail_001	Activity, recreation & sleep	Sports and Activities Involvement Questionnaire	Parent	Sailing, wind-surfing: During the most active period, about how many months per year did your child participate? [Parent]	continuous	5266	964	481	<10	-0.0147913	0.0103037	-0.0349865	0.00540388	0.151134	0.203965	0.0341878	0.0213506	-0.00765944	0.0760351	0.10932	0.215859						1	no
ph_p_saiq__sail_002	Activity, recreation & sleep	Sports and Activities Involvement Questionnaire	Parent	Sailing, wind-surfing: About how many days per week? [Parent]	continuous	5266	964	481	<10	-0.0162417	0.0123263	-0.0404012	0.00791775	0.18762	0.246629	0.0355749	0.0204371	-0.0044819	0.0756317	0.0817365	0.171735						1	no
ph_p_saiq__sail_003	Activity, recreation & sleep	Sports and Activities Involvement Questionnaire	Parent	Sailing, wind-surfing: About how many minutes per session? [Parent]	continuous	5266	964	481	<10	-0.0171075	0.012606	-0.0418154	0.00760032	0.174753	0.231677	0.0410562	0.0229467	-0.00391927	0.0860317	0.0735825	0.15973						1	no
ph_p_saiq__sail_005	Activity, recreation & sleep	Sports and Activities Involvement Questionnaire	Parent	Sailing, wind-surfing: Was any of this activity part of an organized team, group, band, orchestra, chorus, or program outside of school? [Parent]	binary	5269	964	481	<10	-0.0232688	0.0135205	-0.049769	0.00323144	0.0852514	0.121385						1						1	yes
ph_p_saiq__sail_008	Activity, recreation & sleep	Sports and Activities Involvement Questionnaire	Parent	Sailing, wind-surfing: For how many years did your child participate in this activity? [Parent]	continuous	5268	964	481	<10	-0.0139538	0.0122458	-0.0379555	0.0100479	0.254502	0.322351	0.0327912	0.0218971	-0.0101272	0.0757096	0.134261	0.251455						1	no
ph_p_saiq__sarm__lmusic_002	Activity, recreation & sleep	Sports and Activities Involvement Questionnaire	Parent	For how many years has your child listened to music on their own in their free time? [Parent]	continuous	5471	1068	533	342	0.0252817	0.0143046	-0.0027554	0.0533188	0.0771651	0.110616	0.0180453	0.034213	-0.0490121	0.0851028	0.597887	0.765673	-0.107754	0.0568645	-0.219209	0.00370013	0.0581016	0.284536	no
ph_p_saiq__sarm__lmusic_003	Activity, recreation & sleep	Sports and Activities Involvement Questionnaire	Parent	In the past year, about how many hours per week did your child spend listening to music on their own in their free time? [Parent]	continuous	5507	1086	542	395	0.0543571	0.0140655	0.0267887	0.0819255	0.000111288	0.000234459	0.0156736	0.0334174	-0.0498244	0.0811717	0.639051	0.801867	-0.0193009	0.0517649	-0.12076	0.0821584	0.709255	1	no
ph_p_saiq__sarm__lmusic_004	Activity, recreation & sleep	Sports and Activities Involvement Questionnaire	Parent	When your child was 9 or 10 years old, about how many hours per week did your child spend listening to music on their own in their free time? [Parent]	continuous	5461	1088	543	291	0.0429672	0.0141308	0.0152708	0.0706635	0.00236047	0.00424995	-0.0159919	0.0341834	-0.0829914	0.0510077	0.63991	0.801867	-0.0739879	0.0516265	-0.175176	0.0272001	0.151819	0.480856	no
ph_p_saiq__sarm__read_002	Activity, recreation & sleep	Sports and Activities Involvement Questionnaire	Parent	For how many years has your child read on their own in their free time? [Parent]	continuous	5469	1071	535	354	-0.0503645	0.0144235	-0.0786346	-0.0220945	0.000479698	0.00094319	-0.0405714	0.0311542	-0.101634	0.0204909	0.192823	0.332512	-0.0663036	0.0467258	-0.157886	0.0252789	0.155901	0.488417	no
ph_p_saiq__sarm__read_003	Activity, recreation & sleep	Sports and Activities Involvement Questionnaire	Parent	In the past year, about how many hours per week did your child spend reading on their own in their free time? [Parent]	continuous	5636	1119	559	373	-0.0724546	0.0141839	-0.100255	-0.0446541	3.25213e-07	8.75255e-07	-0.04618	0.0309704	-0.106882	0.0145219	0.135934	0.253773	0.0196034	0.0403965	-0.0595738	0.0987805	0.627482	1	no
ph_p_saiq__sarm__read_004	Activity, recreation & sleep	Sports and Activities Involvement Questionnaire	Parent	When your child was 9 or 10 years old, about how many hours per week did your child spend reading on their own in their free time? [Parent]	continuous	5607	1113	556	345	-0.0588747	0.0145573	-0.087407	-0.0303424	5.24699e-05	0.000115892	-0.0540247	0.0339419	-0.120551	0.0125014	0.111456	0.219332	-0.0122667	0.0431022	-0.0967471	0.0722137	0.775954	1	no
ph_p_saiq__skatebd_001	Activity, recreation & sleep	Sports and Activities Involvement Questionnaire	Parent	Skateboarding: During the most active period, about how many months per year did your child participate? [Parent]	continuous	6309	1268	632	26	0.0189129	0.0143573	-0.00922754	0.0470532	0.18774	0.246647	-0.0311353	0.0251711	-0.0804707	0.0182001	0.216107	0.359869	-0.0236853	0.03193	-0.0862682	0.0388975	0.458215	0.862392	no
ph_p_saiq__skatebd_001__l	Activity, recreation & sleep	Sports and Activities Involvement Questionnaire	Parent	Skateboarding, roller skating: Since we last saw you, about how many months did your child participate in this activity? [Parent; Longitudinal]	continuous	6217	1260	628	70	0.0174261	0.00993899	-0.00205434	0.0369065	0.0795497	0.113894	-0.0240349	0.0219047	-0.0669682	0.0188983	0.272533	0.426668	0.0282331	0.0278469	-0.0263468	0.082813	0.310646	0.708889	no
ph_p_saiq__skatebd_002	Activity, recreation & sleep	Sports and Activities Involvement Questionnaire	Parent	Skateboarding: About how many days per week? [Parent]	continuous	6316	1268	632	25	0.0106329	0.013556	-0.015937	0.0372027	0.432826	0.506851	-0.0205477	0.022394	-0.06444	0.0233446	0.358854	0.524427	-0.0324178	0.0389379	-0.108736	0.0439005	0.405098	0.816266	no
ph_p_saiq__skatebd_002__l	Activity, recreation & sleep	Sports and Activities Involvement Questionnaire	Parent	Skateboarding, roller skating: About how many days per week? [Parent; Longitudinal]	continuous	6217	1260	628	69	0.0140262	0.0103239	-0.00620863	0.0342611	0.174268	0.231166	-0.043588	0.0243467	-0.0913075	0.00413145	0.0734045	0.159658	0.0332276	0.0292409	-0.0240845	0.0905397	0.255814	0.637067	no
ph_p_saiq__skatebd_003	Activity, recreation & sleep	Sports and Activities Involvement Questionnaire	Parent	Skateboarding: About how many minutes per session? [Parent]	continuous	6310	1268	632	25	0.0127062	0.0137794	-0.0143015	0.0397139	0.35647	0.430204	-0.00467014	0.0229092	-0.0495722	0.0402319	0.838468	0.960134	-0.0133735	0.0307544	-0.0736521	0.0469051	0.663671	1	no
ph_p_saiq__skatebd_003__l	Activity, recreation & sleep	Sports and Activities Involvement Questionnaire	Parent	Skateboarding, roller skating: About how many minutes per session? [Parent; Longitudinal]	continuous	6217	1260	628	76	0.0117739	0.010316	-0.00844548	0.0319932	0.253736	0.321731	-0.0346362	0.0215151	-0.0768058	0.00753347	0.10743	0.212668	0.0279362	0.0296581	-0.0301937	0.0860661	0.346222	0.753275	no
ph_p_saiq__skatebd_005	Activity, recreation & sleep	Sports and Activities Involvement Questionnaire	Parent	Skateboarding: Was any of this activity part of an organized team, group, band, orchestra, chorus, or program outside of school? [Parent]	binary	6321	1268	632	<10	-0.00239946	0.0129712	-0.027823	0.0230241	0.853241	0.874833						1						1	no
ph_p_saiq__skatebd_005__l	Activity, recreation & sleep	Sports and Activities Involvement Questionnaire	Parent	Skateboarding, roller skating: Was any of this activity part of an organized team, group, band, orchestra, chorus, or program outside of school? [Parent; Longitudinal]	binary	6216	1258	627	<10	0.00731911	0.00857301	-0.00948399	0.0241222	0.39325	0.467084						1						1	no
ph_p_saiq__skatebd_006	Activity, recreation & sleep	Sports and Activities Involvement Questionnaire	Parent	Skateboarding: Did your child receive individual private instruction? [Parent]	binary	6321	1268	632	<10	0.0107708	0.0144614	-0.0175736	0.0391151	0.456397	0.529355						1						1	yes
ph_p_saiq__skatebd_006__l	Activity, recreation & sleep	Sports and Activities Involvement Questionnaire	Parent	Skateboarding, roller skating: Did your child receive individual private instruction? [Parent; Longitudinal]	binary	6216	1258	627	<10	-0.00173859	0.0109247	-0.023151	0.0196738	0.873556	0.893122						1						1	yes
ph_p_saiq__skatebd_007	Activity, recreation & sleep	Sports and Activities Involvement Questionnaire	Parent	Skateboarding: Did your child learn this activity without formal instruction? [Parent]	binary	6320	1268	632	17	0.0268353	0.0139736	-0.000552981	0.0542236	0.054804	0.0814191	-0.00564012	0.0243678	-0.053401	0.0421208	0.816959	0.942459						1	no
ph_p_saiq__skatebd_007__l	Activity, recreation & sleep	Sports and Activities Involvement Questionnaire	Parent	Skateboarding, roller skating: Did your child learn this activity without formal instruction? [Parent; Longitudinal]	binary	6216	1258	627	44	-0.000216749	0.0099207	-0.0196613	0.0192278	0.982569	0.985532	-0.0309751	0.0226356	-0.0753408	0.0133907	0.17118	0.303935	0.0605043	0.0376493	-0.0132883	0.134297	0.108043	0.397983	no
ph_p_saiq__skatebd_008	Activity, recreation & sleep	Sports and Activities Involvement Questionnaire	Parent	Skateboarding: For how many years did your child participate in this activity? [Parent]	continuous	6312	1266	631	24	0.0151569	0.0131948	-0.0107048	0.0410187	0.250677	0.318372	-0.00724912	0.0252395	-0.0567185	0.0422203	0.773949	0.913205	-0.0676865	0.0507803	-0.167216	0.0318429	0.182555	0.534577	no
ph_p_saiq__skatebd_009	Activity, recreation & sleep	Sports and Activities Involvement Questionnaire	Parent	Skateboarding: Did your child participate in this activity in the past 12 months? [Parent]	binary	6319	1266	631	18	0.0142833	0.0141206	-0.0133931	0.0419597	0.311768	0.384629	-0.0234107	0.0252407	-0.0728824	0.026061	0.353667	0.519128						1	no
ph_p_saiq__ski_001	Activity, recreation & sleep	Sports and Activities Involvement Questionnaire	Parent	Skiing, snowboarding: During the most active period, about how many months per year did your child participate? [Parent]	continuous	6308	1262	629	47	-0.047143	0.0125499	-0.0717408	-0.0225452	0.000172342	0.000356316	-0.0793591	0.0280193	-0.134277	-0.0244412	0.00462147	0.0192121	-0.0747291	0.027846	-0.129307	-0.020151	0.00728219	0.0826972	no
ph_p_saiq__ski_001__l	Activity, recreation & sleep	Sports and Activities Involvement Questionnaire	Parent	Skiing, snowboarding: Since we last saw you, about how many months did your child participate in this activity? [Parent; Longitudinal]	continuous	6218	1260	628	101	-0.0356935	0.0107797	-0.0568216	-0.0145654	0.000928988	0.00174692	-0.0388514	0.0204623	-0.0789575	0.0012547	0.0576063	0.131221	0.00503979	0.0182028	-0.0306377	0.0407173	0.781881	1	no
ph_p_saiq__ski_002	Activity, recreation & sleep	Sports and Activities Involvement Questionnaire	Parent	Skiing, snowboarding: About how many days per week? [Parent]	continuous	6316	1268	632	46	-0.0491641	0.0129109	-0.0744696	-0.0238587	0.000140127	0.000292046	-0.0689671	0.0265756	-0.121055	-0.0168789	0.00945557	0.0326596	-0.039902	0.0276682	-0.0941316	0.0143277	0.149257	0.477294	no
ph_p_saiq__ski_002__l	Activity, recreation & sleep	Sports and Activities Involvement Questionnaire	Parent	Skiing, snowboarding: About how many days per week? [Parent; Longitudinal]	continuous	6216	1260	628	102	-0.0427624	0.010587	-0.0635129	-0.022012	5.3644e-05	0.000118149	-0.0355341	0.0199511	-0.0746383	0.00357012	0.0749032	0.162209	0.0193644	0.0171359	-0.0142219	0.0529507	0.258455	0.642137	no
ph_p_saiq__ski_003	Activity, recreation & sleep	Sports and Activities Involvement Questionnaire	Parent	Skiing, snowboarding: About how many minutes per session? [Parent]	continuous	6312	1266	631	44	-0.0506584	0.0129866	-0.0761122	-0.0252046	9.58725e-05	0.000204387	-0.0928208	0.0293594	-0.150365	-0.0352764	0.00156939	0.00859655	-0.0728494	0.0283509	-0.128417	-0.0172817	0.0101826	0.102796	no
ph_p_saiq__ski_003__l	Activity, recreation & sleep	Sports and Activities Involvement Questionnaire	Parent	Skiing, snowboarding: About how many minutes per session? [Parent; Longitudinal]	continuous	6217	1260	628	106	-0.0428811	0.0108826	-0.0642109	-0.0215512	8.13648e-05	0.000175549	-0.0423957	0.0228958	-0.0872716	0.0024801	0.064072	0.142873	0.0243107	0.0198189	-0.0145343	0.0631558	0.219957	0.585883	no
ph_p_saiq__ski_004	Activity, recreation & sleep	Sports and Activities Involvement Questionnaire	Parent	Skiing, snowboarding: Was any of this activity part of an organized team, group, band, orchestra, chorus, or program at school? [Parent]	binary	6320	1268	632	12	-0.00550605	0.0135376	-0.0320398	0.0210277	0.684212	0.729994	-0.0389456	0.0282977	-0.0944092	0.0165179	0.168735	0.300814						1	no
ph_p_saiq__ski_004__l	Activity, recreation & sleep	Sports and Activities Involvement Questionnaire	Parent	Skiing, snowboarding: Was any of this activity part of an organized team, group, band, orchestra, chorus, or program at school? [Parent; Longitudinal]	binary	6216	1258	627	27	-0.00693109	0.0104101	-0.0273349	0.0134727	0.505537	0.575496	-0.0228721	0.020997	-0.0640263	0.018282	0.27602	0.430391	0.0174194	0.0251388	-0.0318526	0.0666915	0.488353	0.890917	no
ph_p_saiq__ski_005	Activity, recreation & sleep	Sports and Activities Involvement Questionnaire	Parent	Skiing, snowboarding: Was any of this activity part of an organized team, group, band, orchestra, chorus, or program outside of school? [Parent]	binary	6320	1268	632	26	-0.0452063	0.0136312	-0.0719235	-0.0184891	0.000911914	0.00171898	-0.030998	0.029872	-0.0895471	0.0275511	0.299412	0.457838	0.0124139	0.0349741	-0.0561354	0.0809631	0.722631	1	no
ph_p_saiq__ski_005__l	Activity, recreation & sleep	Sports and Activities Involvement Questionnaire	Parent	Skiing, snowboarding: Was any of this activity part of an organized team, group, band, orchestra, chorus, or program outside of school? [Parent; Longitudinal]	binary	6216	1258	627	45	-0.022156	0.0103812	-0.0425032	-0.00180872	0.032824	0.0509557	0.000127791	0.0159167	-0.031069	0.0313245	0.993594	1	0.0468338	0.0255208	-0.00318696	0.0968546	0.0664875	0.300549	no
ph_p_saiq__ski_006	Activity, recreation & sleep	Sports and Activities Involvement Questionnaire	Parent	Skiing, snowboarding: Did your child receive individual private instruction? [Parent]	binary	6321	1268	632	24	-0.038141	0.0140832	-0.0657442	-0.0105379	0.00676371	0.0115439	-0.0723159	0.0315942	-0.134241	-0.0103912	0.0220855	0.063304	-0.077934	0.034141	-0.14485	-0.0110177	0.0224473	0.161787	no
ph_p_saiq__ski_006__l	Activity, recreation & sleep	Sports and Activities Involvement Questionnaire	Parent	Skiing, snowboarding: Did your child receive individual private instruction? [Parent; Longitudinal]	binary	6216	1258	627	32	-0.0107144	0.00939908	-0.0291366	0.0077078	0.254311	0.322284	-0.00936606	0.0123804	-0.0336317	0.0148996	0.449337	0.620806	0.00193006	0.0178992	-0.0331524	0.0370125	0.914131	1	no
ph_p_saiq__ski_007	Activity, recreation & sleep	Sports and Activities Involvement Questionnaire	Parent	Skiing, snowboarding: Did your child learn this activity without formal instruction? [Parent]	binary	6320	1268	632	28	-0.0459504	0.0134461	-0.0723046	-0.0195961	0.000632264	0.00121847	-0.0549753	0.0314626	-0.116642	0.00669146	0.0805817	0.170385	-0.0673628	0.0478848	-0.161217	0.0264914	0.159496	0.494417	no
ph_p_saiq__ski_007__l	Activity, recreation & sleep	Sports and Activities Involvement Questionnaire	Parent	Skiing, snowboarding: Did your child learn this activity without formal instruction? [Parent; Longitudinal]	binary	6216	1258	627	47	-0.037237	0.0103661	-0.0575545	-0.0169195	0.000327901	0.000655803	-0.0655579	0.0240731	-0.112741	-0.0183746	0.00646364	0.0248717	-0.0276014	0.0230259	-0.0727321	0.0175293	0.23064	0.601264	no
ph_p_saiq__ski_008	Activity, recreation & sleep	Sports and Activities Involvement Questionnaire	Parent	Skiing, snowboarding: For how many years did your child participate in this activity? [Parent]	continuous	6318	1266	631	54	-0.0496462	0.0132634	-0.0756424	-0.02365	0.000181758	0.000374122	-0.0949882	0.0279606	-0.149791	-0.0401854	0.000680758	0.00464013	-0.0661768	0.0246362	-0.114464	-0.0178899	0.00722779	0.0826972	no
ph_p_saiq__ski_009	Activity, recreation & sleep	Sports and Activities Involvement Questionnaire	Parent	Skiing, snowboarding: Did your child participate in this activity in the past 12 months?: No [Parent]	binary	6317	1266	631	24	-0.0511314	0.0131761	-0.0769565	-0.0253062	0.000104193	0.00022051	-0.0906448	0.0300026	-0.14945	-0.0318398	0.00251744	0.0120094	-0.0944872	0.0302629	-0.153803	-0.0351718	0.001795	0.0338373	no
ph_p_saiq__soccer_001	Activity, recreation & sleep	Sports and Activities Involvement Questionnaire	Parent	Soccer: During the most active period, about how many months per year did your child participate? [Parent]	continuous	6293	1260	628	276	-0.0674246	0.0138837	-0.0946366	-0.0402125	1.19548e-06	3.05162e-06	-0.0726372	0.0322548	-0.135857	-0.00941778	0.0243235	0.0674912	-0.0203652	0.0342687	-0.0875319	0.0468015	0.552325	0.946146	no
ph_p_saiq__soccer_001__l	Activity, recreation & sleep	Sports and Activities Involvement Questionnaire	Parent	Soccer: Since we last saw you, about how many months did your child participate in this activity? [Parent; Longitudinal]	continuous	6217	1258	627	236	-0.0592866	0.0126507	-0.084082	-0.0344912	2.78021e-06	6.80583e-06	-0.0532762	0.0274563	-0.10709	0.000538097	0.0523309	0.12207	-0.041176	0.0383363	-0.116315	0.0339631	0.28279	0.678313	no
ph_p_saiq__soccer_002	Activity, recreation & sleep	Sports and Activities Involvement Questionnaire	Parent	Soccer: About how many days per week? [Parent]	continuous	6304	1264	630	220	-0.0741434	0.0135443	-0.10069	-0.0475966	4.39617e-08	1.30207e-07	-0.0659195	0.0319369	-0.128516	-0.00332326	0.0390123	0.096927	0.00303248	0.0334408	-0.0625114	0.0685764	0.927745	1	no
ph_p_saiq__soccer_002__l	Activity, recreation & sleep	Sports and Activities Involvement Questionnaire	Parent	Soccer: About how many days per week? [Parent; Longitudinal]	continuous	6217	1258	627	222	-0.0613326	0.0120652	-0.0849805	-0.0376847	3.70719e-07	9.88584e-07	-0.0613748	0.0270382	-0.11437	-0.00837994	0.0232118	0.0655791	-0.0156229	0.0353018	-0.0848145	0.0535686	0.658089	1	no
ph_p_saiq__soccer_003	Activity, recreation & sleep	Sports and Activities Involvement Questionnaire	Parent	Soccer: About how many minutes per session? [Parent]	continuous	6284	1252	624	210	-0.0751141	0.0134714	-0.101518	-0.0487102	2.46362e-08	7.45813e-08	-0.0698663	0.0319032	-0.132397	-0.00733613	0.0285279	0.0764245	0.00515761	0.0339143	-0.0613144	0.0716296	0.879126	1	no
ph_p_saiq__soccer_003__l	Activity, recreation & sleep	Sports and Activities Involvement Questionnaire	Parent	Soccer: About how many minutes per session? [Parent; Longitudinal]	continuous	6217	1260	628	217	-0.0633956	0.0120572	-0.0870277	-0.0397634	1.45713e-07	4.0674e-07	-0.0623363	0.0269484	-0.115155	-0.0095175	0.020713	0.0606539	-0.00992856	0.0357573	-0.0800128	0.0601557	0.781269	1	no
ph_p_saiq__soccer_004	Activity, recreation & sleep	Sports and Activities Involvement Questionnaire	Parent	Soccer: Was any of this activity part of an organized team, group, band, orchestra, chorus, or program at school? [Parent]	binary	6309	1266	631	52	0.00413394	0.0141612	-0.0236219	0.0318898	0.770347	0.803656	0.0248122	0.0316891	-0.0372985	0.0869228	0.433634	0.605216	0.0112188	0.0427425	-0.0725565	0.094994	0.792956	1	no
ph_p_saiq__soccer_004__l	Activity, recreation & sleep	Sports and Activities Involvement Questionnaire	Parent	Soccer: Was any of this activity part of an organized team, group, band, orchestra, chorus, or program at school? [Parent; Longitudinal]	binary	6216	1258	627	96	-0.0299841	0.0115544	-0.0526307	-0.00733752	0.00945793	0.015932	-0.0394356	0.0220439	-0.0826415	0.00377038	0.0736212	0.15973	-0.0463923	0.0327839	-0.110649	0.0178641	0.157041	0.489412	no
ph_p_saiq__soccer_005	Activity, recreation & sleep	Sports and Activities Involvement Questionnaire	Parent	Soccer: Was any of this activity part of an organized team, group, band, orchestra, chorus, or program outside of school? [Parent]	binary	6314	1264	630	129	-0.0780106	0.0136797	-0.104823	-0.0511983	1.1796e-08	3.70596e-08	-0.0708475	0.0326001	-0.134744	-0.00695139	0.0297628	0.0790055	0.00830263	0.0355155	-0.0613077	0.077913	0.81516	1	no
ph_p_saiq__soccer_005__l	Activity, recreation & sleep	Sports and Activities Involvement Questionnaire	Parent	Soccer: Was any of this activity part of an organized team, group, band, orchestra, chorus, or program outside of school? [Parent; Longitudinal]	binary	6215	1256	626	158	-0.0655128	0.0124464	-0.0899078	-0.0411178	1.41274e-07	3.95295e-07	-0.0615796	0.0283286	-0.117104	-0.00605561	0.0297229	0.0790055	0.00641535	0.0362981	-0.0647289	0.0775596	0.859712	1	no
ph_p_saiq__soccer_006	Activity, recreation & sleep	Sports and Activities Involvement Questionnaire	Parent	Soccer: Did your child receive individual private instruction? [Parent]	binary	6314	1266	631	29	-0.0105339	0.0136543	-0.0372963	0.0162284	0.440424	0.513939	0.0237596	0.0290586	-0.0331954	0.0807145	0.413561	0.58456	0.0172861	0.0406414	-0.0623711	0.0969434	0.670594	1	no
ph_p_saiq__soccer_006__l	Activity, recreation & sleep	Sports and Activities Involvement Questionnaire	Parent	Soccer: Did your child receive individual private instruction? [Parent; Longitudinal]	binary	6216	1258	627	51	-0.0181171	0.0101793	-0.0380685	0.00183423	0.0751075	0.107866	-0.00195827	0.0209782	-0.0430755	0.039159	0.925627	1	-0.0445989	0.0310778	-0.105511	0.0163135	0.151266	0.479765	no
ph_p_saiq__soccer_007	Activity, recreation & sleep	Sports and Activities Involvement Questionnaire	Parent	Soccer: Did your child learn this activity without formal instruction? [Parent]	binary	6305	1260	628	110	-0.026604	0.0130353	-0.0521532	-0.00105485	0.0412585	0.0628598	-0.0569258	0.0278568	-0.111525	-0.00232635	0.0410019	0.100848	0.00743178	0.0428031	-0.0764623	0.0913259	0.862158	1	no
ph_p_saiq__soccer_007__l	Activity, recreation & sleep	Sports and Activities Involvement Questionnaire	Parent	Soccer: Did your child learn this activity without formal instruction? [Parent; Longitudinal]	binary	6216	1258	627	106	-0.0112827	0.0101539	-0.0311844	0.00861894	0.266495	0.33517	-0.0496219	0.0217502	-0.0922523	-0.00699146	0.0225222	0.0643335	-0.0239866	0.0381264	-0.0987144	0.0507412	0.529262	0.930607	no
ph_p_saiq__soccer_008	Activity, recreation & sleep	Sports and Activities Involvement Questionnaire	Parent	Soccer: For how many years did your child participate in this activity? [Parent]	continuous	6293	1264	630	287	-0.0880492	0.0132932	-0.114104	-0.0619945	3.50504e-11	1.45191e-10	-0.0828164	0.0313337	-0.14423	-0.0214025	0.00821628	0.0296091	-0.01417	0.0342387	-0.0812778	0.0529378	0.678977	1	no
ph_p_saiq__soccer_009	Activity, recreation & sleep	Sports and Activities Involvement Questionnaire	Parent	Soccer: Did your child participate in this activity in the past 12 months? [Parent]	binary	6292	1256	626	121	-0.0786411	0.0134876	-0.105077	-0.0522055	5.52175e-09	1.80543e-08	-0.0798736	0.0314356	-0.141487	-0.0182598	0.0110578	0.0370932	0.00629113	0.0400598	-0.072226	0.0848083	0.875211	1	no
ph_p_saiq__surf_001	Activity, recreation & sleep	Sports and Activities Involvement Questionnaire	Parent	Surfing: During the most active period, about how many months per year did your child participate? [Parent]	continuous	6319	1268	632	<10	0.00142844	0.0111061	-0.0203396	0.0231965	0.897661	0.914553	0.0139939	0.0156624	-0.0167044	0.0446921	0.371605	0.539421						1	no
ph_p_saiq__surf_001__l	Activity, recreation & sleep	Sports and Activities Involvement Questionnaire	Parent	Surfing: Since we last saw you, about how many months did your child participate in this activity? [Parent; Longitudinal]	continuous	6217	1260	628	<10	-0.00309082	0.011714	-0.0260503	0.0198687	0.791891	0.823368	0.0163881	0.0128111	-0.00872177	0.0414979	0.200825	0.341506						1	no
ph_p_saiq__surf_002	Activity, recreation & sleep	Sports and Activities Involvement Questionnaire	Parent	Surfing: About how many days per week? [Parent]	continuous	6319	1268	632	<10	-0.0167701	0.0181556	-0.0523552	0.0188149	0.35565	0.429659	0.0253314	0.025103	-0.0238705	0.0745332	0.312928	0.472129						1	no
ph_p_saiq__surf_002__l	Activity, recreation & sleep	Sports and Activities Involvement Questionnaire	Parent	Surfing: About how many days per week? [Parent; Longitudinal]	continuous	6217	1260	628	<10	-0.00511344	0.0104963	-0.0256861	0.0154593	0.62614	0.684023	0.0208211	0.0167227	-0.0119553	0.0535976	0.213101	0.35742						1	no
ph_p_saiq__surf_003	Activity, recreation & sleep	Sports and Activities Involvement Questionnaire	Parent	Surfing: About how many minutes per session? [Parent]	continuous	6318	1268	632	<10	-0.00534018	0.0161635	-0.0370207	0.0263403	0.741109	0.78068	0.0175652	0.0177104	-0.0171472	0.0522776	0.321295	0.481323						1	no
ph_p_saiq__surf_003__l	Activity, recreation & sleep	Sports and Activities Involvement Questionnaire	Parent	Surfing: About how many minutes per session? [Parent; Longitudinal]	continuous	6217	1260	628	<10	-0.00689701	0.0116743	-0.0297786	0.0159846	0.554663	0.621393	0.0131557	0.0114543	-0.00929466	0.035606	0.250745	0.402371						1	no
ph_p_saiq__surf_005__l	Activity, recreation & sleep	Sports and Activities Involvement Questionnaire	Parent	Surfing: Was any of this activity part of an organized team, group, band, orchestra, chorus, or program outside of school? [Parent; Longitudinal]	binary	6216	1258	627	<10	-0.00726056	0.0111223	-0.0290602	0.0145391	0.513888	0.58244						1						1	yes
ph_p_saiq__surf_006	Activity, recreation & sleep	Sports and Activities Involvement Questionnaire	Parent	Surfing: Did your child receive individual private instruction? [Parent]	binary	6321	1268	632	<10	-0.0137384	0.0162004	-0.0454912	0.0180143	0.396419	0.470369						1						1	yes
ph_p_saiq__surf_006__l	Activity, recreation & sleep	Sports and Activities Involvement Questionnaire	Parent	Surfing: Did your child receive individual private instruction? [Parent; Longitudinal]	binary	6216	1258	627	<10	-0.00334898	0.012194	-0.0272493	0.0205513	0.783592	0.815833						1						1	yes
ph_p_saiq__surf_007__l	Activity, recreation & sleep	Sports and Activities Involvement Questionnaire	Parent	Surfing: Did your child learn this activity without formal instruction? [Parent; Longitudinal]	binary	6216	1258	627	<10	-0.0111487	0.00985997	-0.0304743	0.0081768	0.258178	0.326474						1						1	yes
ph_p_saiq__surf_008	Activity, recreation & sleep	Sports and Activities Involvement Questionnaire	Parent	Surfing: For how many years did your child participate in this activity? [Parent]	continuous	6319	1268	632	<10	-0.00924194	0.0153056	-0.039241	0.0207571	0.545959	0.613878	0.0145506	0.0111109	-0.00722672	0.0363279	0.190338	0.33043						1	no
ph_p_saiq__surf_009	Activity, recreation & sleep	Sports and Activities Involvement Questionnaire	Parent	Surfing: Did your child participate in this activity in the past 12 months? [Parent]	binary	6321	1268	632	<10	-0.00467095	0.0154802	-0.0350121	0.0256702	0.762852	0.797807						1						1	yes
ph_p_saiq__swim_001	Activity, recreation & sleep	Sports and Activities Involvement Questionnaire	Parent	Swimming, water polo: During the most active period, about how many months per year did your child participate? [Parent]	continuous	6287	1258	627	175	-0.0201477	0.0137618	-0.0471208	0.00682553	0.143187	0.194141	-0.00645169	0.0268109	-0.0590011	0.0460977	0.809837	0.938894	-0.00564266	0.0307275	-0.0658685	0.0545831	0.854299	1	no
ph_p_saiq__swim_001__l	Activity, recreation & sleep	Sports and Activities Involvement Questionnaire	Parent	Swimming, water polo: Since we last saw you, about how many months did your child participate in this activity? [Parent; Longitudinal]	continuous	6217	1260	628	168	-0.0115753	0.0103848	-0.0319295	0.00877883	0.265003	0.333474	-0.0244898	0.0172109	-0.0582233	0.00924359	0.154758	0.28059	-0.00826395	0.0319389	-0.0708641	0.0543362	0.795834	1	no
ph_p_saiq__swim_002	Activity, recreation & sleep	Sports and Activities Involvement Questionnaire	Parent	Swimming, water polo: About how many days per week? [Parent]	continuous	6297	1262	629	156	-0.0391793	0.0137005	-0.0660323	-0.0123263	0.00424051	0.00743366	-0.00787965	0.0338938	-0.0743115	0.0585522	0.816165	0.942009	-0.058398	0.0355459	-0.128068	0.0112719	0.100405	0.38508	no
ph_p_saiq__swim_002__l	Activity, recreation & sleep	Sports and Activities Involvement Questionnaire	Parent	Swimming, water polo: About how many days per week? [Parent; Longitudinal]	continuous	6217	1260	628	167	-0.0166997	0.0102651	-0.0368194	0.00341993	0.103771	0.145354	-0.0182271	0.0224851	-0.062298	0.0258437	0.417578	0.587739	-0.0264962	0.0283266	-0.0820163	0.029024	0.349592	0.756759	no
ph_p_saiq__swim_003	Activity, recreation & sleep	Sports and Activities Involvement Questionnaire	Parent	Swimming, water polo: About how many minutes per session? [Parent]	continuous	6277	1254	625	160	-0.0249872	0.0137019	-0.0518429	0.00186851	0.0682079	0.0994912	-0.0231529	0.030744	-0.083411	0.0371052	0.451397	0.621806	-0.0730199	0.0359281	-0.143439	-0.00260089	0.042114	0.236418	no
ph_p_saiq__swim_003__l	Activity, recreation & sleep	Sports and Activities Involvement Questionnaire	Parent	Swimming, water polo: About how many minutes per session? [Parent; Longitudinal]	continuous	6216	1260	628	170	-0.0146751	0.00983489	-0.0339515	0.00460124	0.13566	0.184579	-0.0307484	0.0208305	-0.0715761	0.0100794	0.139911	0.260055	-0.0213586	0.0264399	-0.0731807	0.0304635	0.419195	0.827723	no
ph_p_saiq__swim_004	Activity, recreation & sleep	Sports and Activities Involvement Questionnaire	Parent	Swimming, water polo: Was any of this activity part of an organized team, group, band, orchestra, chorus, or program at school? [Parent]	binary	6310	1262	629	16	0.000480363	0.0127764	-0.0245613	0.0255221	0.970008	0.974614	0.0294865	0.0249377	-0.0193914	0.0783644	0.237045	0.385095						1	no
ph_p_saiq__swim_004__l	Activity, recreation & sleep	Sports and Activities Involvement Questionnaire	Parent	Swimming, water polo: Was any of this activity part of an organized team, group, band, orchestra, chorus, or program at school? [Parent; Longitudinal]	binary	6216	1258	627	31	-0.0100267	0.00934592	-0.0283447	0.00829131	0.283342	0.353874	-0.00510641	0.0136049	-0.031772	0.0215591	0.70741	0.862225	0.00330608	0.0302681	-0.0560193	0.0626315	0.913023	1	no
ph_p_saiq__swim_005	Activity, recreation & sleep	Sports and Activities Involvement Questionnaire	Parent	Swimming, water polo: Was any of this activity part of an organized team, group, band, orchestra, chorus, or program outside of school? [Parent]	binary	6314	1268	632	103	-0.0505074	0.0137901	-0.077536	-0.0234787	0.000249699	0.000504162	-0.0149989	0.0324949	-0.078689	0.0486911	0.644384	0.805963	-0.0547852	0.0350061	-0.123397	0.0138267	0.117578	0.416625	no
ph_p_saiq__swim_005__l	Activity, recreation & sleep	Sports and Activities Involvement Questionnaire	Parent	Swimming, water polo: Was any of this activity part of an organized team, group, band, orchestra, chorus, or program outside of school? [Parent; Longitudinal]	binary	6216	1258	627	85	-0.0303232	0.0113662	-0.0526009	-0.00804554	0.00763383	0.0130099	-0.0126967	0.0239225	-0.0595847	0.0341914	0.595597	0.76394	0.0116742	0.0333908	-0.0537718	0.0771201	0.726623	1	no
ph_p_saiq__swim_006	Activity, recreation & sleep	Sports and Activities Involvement Questionnaire	Parent	Swimming, water polo: Did your child receive individual private instruction? [Parent]	binary	6315	1268	632	95	-0.036756	0.013808	-0.0638197	-0.0096922	0.00776953	0.0132315	-0.040766	0.0306853	-0.100909	0.0193771	0.184006	0.321114	-0.0382238	0.0438941	-0.124256	0.0478087	0.383853	0.796444	no
ph_p_saiq__swim_006__l	Activity, recreation & sleep	Sports and Activities Involvement Questionnaire	Parent	Swimming, water polo: Did your child receive individual private instruction? [Parent; Longitudinal]	binary	6216	1258	627	54	-0.00532343	0.00937515	-0.0236987	0.0130519	0.570155	0.634474	0.00947855	0.0198615	-0.0294501	0.0484071	0.633197	0.798127	0.00704628	0.0314952	-0.0546844	0.0687769	0.822971	1	no
ph_p_saiq__swim_007	Activity, recreation & sleep	Sports and Activities Involvement Questionnaire	Parent	Swimming, water polo: Did your child learn this activity without formal instruction? [Parent]	binary	6301	1256	626	57	0.013552	0.0142054	-0.0142905	0.0413946	0.34008	0.414723	0.0254028	0.0296204	-0.0326531	0.0834588	0.391106	0.559272	-0.0171498	0.0455672	-0.106461	0.0721618	0.706646	1	no
ph_p_saiq__swim_007__l	Activity, recreation & sleep	Sports and Activities Involvement Questionnaire	Parent	Swimming, water polo: Did your child learn this activity without formal instruction? [Parent; Longitudinal]	binary	6216	1258	627	70	0.00810354	0.0090389	-0.00961269	0.0258198	0.369976	0.443285	0.00910801	0.0194752	-0.0290634	0.0472794	0.640019	0.801867	-0.00142702	0.0291163	-0.0584949	0.0556408	0.96091	1	no
ph_p_saiq__swim_008	Activity, recreation & sleep	Sports and Activities Involvement Questionnaire	Parent	Swimming, water polo: For how many years did your child participate in this activity? [Parent]	continuous	6288	1262	629	206	-0.0267159	0.0140381	-0.0542307	0.000798786	0.0570277	0.0844532	-0.00740573	0.0314261	-0.069001	0.0541895	0.8137	0.941966	-0.047638	0.036986	-0.120131	0.0248545	0.197745	0.557326	no
ph_p_saiq__swim_009	Activity, recreation & sleep	Sports and Activities Involvement Questionnaire	Parent	Swimming, water polo: Did your child participate in this activity in the past 12 months? [Parent]	binary	6292	1250	623	86	-0.0296663	0.0139009	-0.0569121	-0.00242055	0.0328323	0.0509557	0.00674722	0.0314104	-0.0548171	0.0683115	0.829916	0.953626	-0.0295007	0.0359275	-0.0999187	0.0409173	0.41158	0.82319	no
ph_p_saiq__tblten_001	Activity, recreation & sleep	Sports and Activities Involvement Questionnaire	Parent	Table tennis, shuffleboard: During the most active period, about how many months per year did your child participate? [Parent]	continuous	5253	956	477	<10	-0.00938023	0.0158185	-0.0403844	0.021624	0.553186	0.620037	0.0405888	0.0354063	-0.0288075	0.109985	0.25164	0.402625						1	no
ph_p_saiq__tblten_001__l	Activity, recreation & sleep	Sports and Activities Involvement Questionnaire	Parent	Table tennis, shuffleboard: During the most active period, about how many months per year did your child participate? [Parent; Longitudinal]	continuous	4927	894	446	0	-0.00597801	0.0163518	-0.0380275	0.0260715	0.714673	0.757286						1						1	no
ph_p_saiq__tblten_002	Activity, recreation & sleep	Sports and Activities Involvement Questionnaire	Parent	Table tennis, shuffleboard: About how many days per week? [Parent]	continuous	5257	960	479	<10	-0.0304692	0.0153623	-0.0605794	-0.000358971	0.0473265	0.0711249	0.0446105	0.0297208	-0.0136423	0.102863	0.13336	0.25017						1	no
ph_p_saiq__tblten_002__l	Activity, recreation & sleep	Sports and Activities Involvement Questionnaire	Parent	Table tennis, shuffleboard: About how many days per week? [Parent; Longitudinal]	continuous	4926	894	446	0	0.0035499	0.014648	-0.0251602	0.03226	0.808511	0.836911						1						1	no
ph_p_saiq__tblten_003	Activity, recreation & sleep	Sports and Activities Involvement Questionnaire	Parent	Table tennis, shuffleboard: About how many minutes per session? [Parent]	continuous	5255	960	479	<10	-0.029571	0.0150134	-0.0589971	-0.000144761	0.0488794	0.0732719	0.0258756	0.0226639	-0.0185456	0.0702968	0.253575	0.404102						1	no
ph_p_saiq__tblten_003__l	Activity, recreation & sleep	Sports and Activities Involvement Questionnaire	Parent	Table tennis, shuffleboard: About how many minutes per session? [Parent; Longitudinal]	continuous	4926	894	446	0	-0.00493117	0.0193296	-0.0428172	0.0329548	0.798638	0.828903						1						1	no
ph_p_saiq__tblten_007	Activity, recreation & sleep	Sports and Activities Involvement Questionnaire	Parent	Table tennis, shuffleboard: Did your child learn this activity without formal instruction? [Parent]	binary	5269	964	481	<10	-0.0279019	0.0173321	-0.0618728	0.00606908	0.107434	0.149764						1						1	no
ph_p_saiq__tblten_008	Activity, recreation & sleep	Sports and Activities Involvement Questionnaire	Parent	Table tennis, shuffleboard: For how many years did your child participate in this activity? [Parent]	continuous	5263	962	480	<10	-0.0221086	0.0144872	-0.0505035	0.00628636	0.126991	0.173597	0.032168	0.0272375	-0.0212176	0.0855535	0.237596	0.385721						1	no
ph_p_saiq__tennis_001	Activity, recreation & sleep	Sports and Activities Involvement Questionnaire	Parent	Tennis: During the most active period, about how many months per year did your child participate? [Parent]	continuous	6311	1262	629	43	-0.0573373	0.0148036	-0.0863524	-0.0283222	0.00010742	0.000226722	-0.0336818	0.0287393	-0.0900107	0.0226472	0.241206	0.390492	0.014058	0.0237872	-0.0325648	0.0606808	0.554526	0.948299	no
ph_p_saiq__tennis_001__l	Activity, recreation & sleep	Sports and Activities Involvement Questionnaire	Parent	Tennis, squash, racquetball: Since we last saw you, about how many months did your child participate in this activity? [Parent; Longitudinal]	continuous	6216	1260	628	85	-0.0517842	0.0108954	-0.0731392	-0.0304293	2.00549e-06	4.98268e-06	-0.0244695	0.0218932	-0.0673803	0.0184412	0.263706	0.416773	-0.00408119	0.0211739	-0.045582	0.0374196	0.847157	1	no
ph_p_saiq__tennis_002	Activity, recreation & sleep	Sports and Activities Involvement Questionnaire	Parent	Tennis: About how many days per week? [Parent]	continuous	6312	1264	630	40	-0.0452366	0.0145961	-0.0738448	-0.0166283	0.00194022	0.00350958	-0.034601	0.0267271	-0.0869861	0.0177841	0.195457	0.335811	0.0268928	0.0318393	-0.0355121	0.0892978	0.39831	0.812152	no
ph_p_saiq__tennis_002__l	Activity, recreation & sleep	Sports and Activities Involvement Questionnaire	Parent	Tennis, squash, racquetball: About how many days per week? [Parent; Longitudinal]	continuous	6216	1260	628	79	-0.0477316	0.0110025	-0.0692965	-0.0261667	1.43622e-05	3.28763e-05	-0.0412119	0.0238037	-0.0878671	0.00544322	0.0833932	0.174489	0.00208268	0.0232819	-0.0435498	0.0477151	0.92872	1	no
ph_p_saiq__tennis_003	Activity, recreation & sleep	Sports and Activities Involvement Questionnaire	Parent	Tennis: About how many minutes per session? [Parent]	continuous	6312	1264	630	40	-0.0498524	0.0143594	-0.0779969	-0.021708	0.000517055	0.00101152	-0.0369407	0.028721	-0.0932338	0.0193523	0.198375	0.339837	0.0436041	0.0335837	-0.02222	0.109428	0.19416	0.55113	no
ph_p_saiq__tennis_003__l	Activity, recreation & sleep	Sports and Activities Involvement Questionnaire	Parent	Tennis, squash, racquetball: About how many minutes per session? [Parent; Longitudinal]	continuous	6216	1260	628	78	-0.0483217	0.0107168	-0.0693266	-0.0273169	6.5137e-06	1.54419e-05	-0.0392581	0.0233683	-0.08506	0.00654381	0.092963	0.190676	-0.00110652	0.0245254	-0.0491763	0.0469633	0.964014	1	no
ph_p_saiq__tennis_004	Activity, recreation & sleep	Sports and Activities Involvement Questionnaire	Parent	Tennis: Was any of this activity part of an organized team, group, band, orchestra, chorus, or program at school? [Parent]	binary	6320	1268	632	<10	-0.00249176	0.0135349	-0.0290202	0.0240366	0.853936	0.874984	0.00508735	0.0204377	-0.0349705	0.0451452	0.803422	0.933799						1	no
ph_p_saiq__tennis_004__l	Activity, recreation & sleep	Sports and Activities Involvement Questionnaire	Parent	Tennis, squash, racquetball: Was any of this activity part of an organized team, group, band, orchestra, chorus, or program at school? [Parent; Longitudinal]	binary	6216	1258	627	23	-0.0237473	0.00902142	-0.0414293	-0.00606532	0.00848028	0.0143579	-0.0140891	0.0202908	-0.0538591	0.025681	0.487459	0.660922	0.00326011	0.0233525	-0.0425109	0.0490311	0.888973	1	no
ph_p_saiq__tennis_005	Activity, recreation & sleep	Sports and Activities Involvement Questionnaire	Parent	Tennis: Was any of this activity part of an organized team, group, band, orchestra, chorus, or program outside of school? [Parent]	binary	6319	1268	632	32	-0.0518009	0.0147034	-0.0806195	-0.0229823	0.000426596	0.000843767	-0.0401254	0.0280648	-0.0951324	0.0148816	0.152791	0.277387	0.0451298	0.0368746	-0.0271445	0.117404	0.221001	0.586648	no
ph_p_saiq__tennis_005__l	Activity, recreation & sleep	Sports and Activities Involvement Questionnaire	Parent	Tennis, squash, racquetball: Was any of this activity part of an organized team, group, band, orchestra, chorus, or program outside of school? [Parent; Longitudinal]	binary	6215	1258	627	37	-0.0427526	0.012308	-0.0668763	-0.0186289	0.000513594	0.00100644	-0.0436146	0.0284353	-0.0993477	0.0121185	0.125074	0.238709	-0.0174202	0.0259227	-0.0682288	0.0333883	0.50158	0.902379	no
ph_p_saiq__tennis_006	Activity, recreation & sleep	Sports and Activities Involvement Questionnaire	Parent	Tennis: Did your child receive individual private instruction? [Parent]	binary	6318	1264	630	15	-0.0452496	0.0145294	-0.0737272	-0.0167721	0.00184344	0.00334232	-0.000694566	0.0254127	-0.0505035	0.0491144	0.978195	1						1	no
ph_p_saiq__tennis_006__l	Activity, recreation & sleep	Sports and Activities Involvement Questionnaire	Parent	Tennis, squash, racquetball: Did your child receive individual private instruction? [Parent; Longitudinal]	binary	6216	1258	627	33	-0.0307175	0.01097	-0.0522188	-0.00921623	0.00510825	0.0088548	-0.0383967	0.0262174	-0.0897828	0.0129894	0.143044	0.263499	-0.00384272	0.0299347	-0.0625147	0.0548293	0.897856	1	no
ph_p_saiq__tennis_007	Activity, recreation & sleep	Sports and Activities Involvement Questionnaire	Parent	Tennis: Did your child learn this activity without formal instruction? [Parent]	binary	6314	1266	631	<10	-0.00045692	0.0133591	-0.0266407	0.0257268	0.972715	0.976069	0.0184462	0.0225902	-0.0258307	0.062723	0.414183	0.584729						1	no
ph_p_saiq__tennis_007__l	Activity, recreation & sleep	Sports and Activities Involvement Questionnaire	Parent	Tennis, squash, racquetball: Did your child learn this activity without formal instruction? [Parent; Longitudinal]	binary	6216	1258	627	12	-0.0078844	0.00831146	-0.0241749	0.00840605	0.342815	0.417402	-0.0136222	0.0156553	-0.0443066	0.0170622	0.384229	0.553518						1	no
ph_p_saiq__tennis_008	Activity, recreation & sleep	Sports and Activities Involvement Questionnaire	Parent	Tennis: For how many years did your child participate in this activity? [Parent]	continuous	6313	1262	629	42	-0.0536566	0.0146404	-0.0823517	-0.0249615	0.000247356	0.0005003	-0.0334905	0.0302013	-0.092685	0.025704	0.267469	0.421005	0.0416242	0.0333372	-0.0237168	0.106965	0.211819	0.573389	no
ph_p_saiq__tennis_009	Activity, recreation & sleep	Sports and Activities Involvement Questionnaire	Parent	Tennis: Did your child participate in this activity in the past 12 months? [Parent]	binary	6314	1264	630	21	-0.0521407	0.0150144	-0.0815689	-0.0227125	0.000515227	0.00100879	-0.0480826	0.029486	-0.105875	0.00970993	0.102955	0.206442	0.00447934	0.0369956	-0.068032	0.0769907	0.90363	1	no
ph_p_saiq__volleyb_001	Activity, recreation & sleep	Sports and Activities Involvement Questionnaire	Parent	Volleyball: During the most active period, about how many months per year did your child participate? [Parent]	continuous	6320	1268	632	20	-0.0204712	0.015471	-0.0507944	0.00985205	0.185771	0.244612	-0.00208477	0.0309016	-0.0626519	0.0584823	0.946212	1	0.0202234	0.048357	-0.0745564	0.115003	0.675794	1	no
ph_p_saiq__volleyb_001__l	Activity, recreation & sleep	Sports and Activities Involvement Questionnaire	Parent	Volleyball: Since we last saw you, about how many months did your child participate in this activity? [Parent; Longitudinal]	continuous	6218	1260	628	97	-0.0218057	0.011578	-0.0444987	0.000887227	0.0596503	0.0879454	-0.036598	0.0223272	-0.0803593	0.00716335	0.101179	0.203582	-0.00579629	0.0406799	-0.0855289	0.0739364	0.886697	1	no
ph_p_saiq__volleyb_002	Activity, recreation & sleep	Sports and Activities Involvement Questionnaire	Parent	Volleyball: About how many days per week? [Parent]	continuous	6320	1268	632	19	-0.0105613	0.0153963	-0.040738	0.0196155	0.492737	0.5623	0.0145968	0.0316748	-0.0474858	0.0766794	0.644918	0.805963						1	no
ph_p_saiq__volleyb_002__l	Activity, recreation & sleep	Sports and Activities Involvement Questionnaire	Parent	Volleyball: About how many days per week? [Parent; Longitudinal]	continuous	6218	1260	628	98	-0.0229187	0.0111173	-0.0447086	-0.00112877	0.0392522	0.0601179	-0.0400856	0.0222527	-0.0837009	0.00352957	0.0716419	0.156456	0.0291176	0.0368759	-0.0431592	0.101394	0.429756	0.839523	no
ph_p_saiq__volleyb_003	Activity, recreation & sleep	Sports and Activities Involvement Questionnaire	Parent	Volleyball: About how many minutes per session? [Parent]	continuous	6321	1268	632	19	-0.0094409	0.0150816	-0.0390009	0.0201191	0.531323	0.600739	0.0139286	0.0305465	-0.0459425	0.0737998	0.648403	0.808941						1	no
ph_p_saiq__volleyb_003__l	Activity, recreation & sleep	Sports and Activities Involvement Questionnaire	Parent	Volleyball: About how many minutes per session? [Parent; Longitudinal]	continuous	6218	1260	628	95	-0.0253845	0.0113539	-0.0476382	-0.00313085	0.0253681	0.0402844	-0.0396257	0.0225387	-0.0838015	0.00455003	0.0787265	0.16731	0.03152	0.0385656	-0.0440687	0.107109	0.413753	0.823351	no
ph_p_saiq__volleyb_004	Activity, recreation & sleep	Sports and Activities Involvement Questionnaire	Parent	Volleyball: Was any of this activity part of an organized team, group, band, orchestra, chorus, or program at school? [Parent]	binary	6321	1268	632	<10	-0.0121769	0.0176612	-0.0467928	0.0224391	0.490527	0.560052	-0.0139171	0.0261991	-0.0652673	0.0374331	0.595276	0.76394						1	no
ph_p_saiq__volleyb_004__l	Activity, recreation & sleep	Sports and Activities Involvement Questionnaire	Parent	Volleyball: Was any of this activity part of an organized team, group, band, orchestra, chorus, or program at school? [Parent; Longitudinal]	binary	6216	1258	627	56	-0.0238827	0.0117588	-0.0469298	-0.000835506	0.0422495	0.0641179	-0.0515266	0.0230475	-0.0966997	-0.00635341	0.0253737	0.0693735	0.00584263	0.0353244	-0.0633932	0.0750785	0.86863	1	no
ph_p_saiq__volleyb_005	Activity, recreation & sleep	Sports and Activities Involvement Questionnaire	Parent	Volleyball: Was any of this activity part of an organized team, group, band, orchestra, chorus, or program outside of school? [Parent]	binary	6321	1268	632	15	-0.00890622	0.0144162	-0.0371619	0.0193495	0.536711	0.604923	0.0232926	0.0380255	-0.0512374	0.0978225	0.540173	0.71369						1	no
ph_p_saiq__volleyb_005__l	Activity, recreation & sleep	Sports and Activities Involvement Questionnaire	Parent	Volleyball: Was any of this activity part of an organized team, group, band, orchestra, chorus, or program outside of school? [Parent; Longitudinal]	binary	6216	1258	627	54	-0.0200719	0.0116094	-0.0428263	0.00268258	0.0838215	0.119496	-0.0370234	0.0272216	-0.0903779	0.016331	0.173807	0.307463	0.0224343	0.0517085	-0.0789144	0.123783	0.66439	1	no
ph_p_saiq__volleyb_006__l	Activity, recreation & sleep	Sports and Activities Involvement Questionnaire	Parent	Volleyball: Did your child receive individual private instruction? [Parent; Longitudinal]	binary	6216	1258	627	12	-0.0153281	0.0114351	-0.037741	0.00708473	0.180102	0.237955	-0.0406885	0.0240758	-0.087877	0.0065	0.0910243	0.187693						1	no
ph_p_saiq__volleyb_007	Activity, recreation & sleep	Sports and Activities Involvement Questionnaire	Parent	Volleyball: Did your child learn this activity without formal instruction? [Parent]	binary	6321	1268	632	<10	0.00570472	0.011941	-0.0176996	0.0291091	0.632833	0.688106						1						1	yes
ph_p_saiq__volleyb_007__l	Activity, recreation & sleep	Sports and Activities Involvement Questionnaire	Parent	Volleyball: Did your child learn this activity without formal instruction? [Parent; Longitudinal]	binary	6216	1258	627	44	-0.0145826	0.0100871	-0.0343533	0.0051881	0.14827	0.200332	-0.0737343	0.0257487	-0.124202	-0.0232668	0.00418844	0.0179241	0.00706255	0.0445707	-0.080296	0.0944211	0.874096	1	no
ph_p_saiq__volleyb_008	Activity, recreation & sleep	Sports and Activities Involvement Questionnaire	Parent	Volleyball: For how many years did your child participate in this activity? [Parent]	continuous	6320	1268	632	18	-0.017352	0.0135518	-0.0439136	0.00920965	0.2004	0.260923	-0.0035572	0.0297207	-0.0618097	0.0546953	0.90473	1						1	no
ph_p_saiq__volleyb_009	Activity, recreation & sleep	Sports and Activities Involvement Questionnaire	Parent	Volleyball: Did your child participate in this activity in the past 12 months? [Parent]	binary	6320	1268	632	16	-0.00891206	0.0158362	-0.039951	0.0221269	0.573595	0.637693	0.0120885	0.034578	-0.0556843	0.0798614	0.726637	0.875485						1	no
ph_p_saiq__yoga_001	Activity, recreation & sleep	Sports and Activities Involvement Questionnaire	Parent	Yoga, Tai Chi: During the most active period, about how many months per year did your child participate? [Parent]	continuous	6311	1268	632	<10	0.0107376	0.0128301	-0.0144094	0.0358846	0.402646	0.477028	-0.0492511	0.0288185	-0.105735	0.00723312	0.0874489	0.182094						1	no
ph_p_saiq__yoga_001__l	Activity, recreation & sleep	Sports and Activities Involvement Questionnaire	Parent	Yoga, Tai Chi: Since we last saw you, about how many months did your child participate in this activity? [Parent; Longitudinal]	continuous	6218	1260	628	15	0.0110428	0.00883929	-0.00628221	0.0283678	0.211561	0.273923	0.0120298	0.0236835	-0.0343898	0.0584495	0.611494	0.7779						1	no
ph_p_saiq__yoga_002	Activity, recreation & sleep	Sports and Activities Involvement Questionnaire	Parent	Yoga, Tai Chi: About how many days per week? [Parent]	continuous	6318	1266	631	<10	0.0178371	0.014197	-0.00998905	0.0456632	0.208972	0.270721	-0.0288082	0.0224666	-0.0728427	0.0152263	0.199749	0.3408						1	no
ph_p_saiq__yoga_002__l	Activity, recreation & sleep	Sports and Activities Involvement Questionnaire	Parent	Yoga, Tai Chi: About how many days per week? [Parent; Longitudinal]	continuous	6218	1260	628	16	0.00878336	0.00791936	-0.00673858	0.0243053	0.267387	0.336111	0.0265938	0.0175186	-0.0077426	0.0609302	0.129006	0.243969						1	no
ph_p_saiq__yoga_003	Activity, recreation & sleep	Sports and Activities Involvement Questionnaire	Parent	Yoga, Tai Chi: About how many minutes per session? [Parent]	continuous	6318	1268	632	<10	0.0103398	0.0144253	-0.0179337	0.0386134	0.473507	0.544895	-0.0374672	0.0282959	-0.0929271	0.0179928	0.185463	0.323172						1	no
ph_p_saiq__yoga_003__l	Activity, recreation & sleep	Sports and Activities Involvement Questionnaire	Parent	Yoga, Tai Chi: About how many minutes per session? [Parent; Longitudinal]	continuous	6218	1260	628	15	0.0132571	0.00918734	-0.00475012	0.0312643	0.149029	0.201241	0.0281704	0.021973	-0.0148966	0.0712375	0.199825	0.3408						1	no
ph_p_saiq__yoga_004	Activity, recreation & sleep	Sports and Activities Involvement Questionnaire	Parent	Yoga, Tai Chi: Was any of this activity part of an organized team, group, band, orchestra, chorus, or program at school? [Parent]	binary	6321	1268	632	<10	0.0070802	0.013354	-0.0190936	0.033254	0.595978	0.657864						1						1	no
ph_p_saiq__yoga_004__l	Activity, recreation & sleep	Sports and Activities Involvement Questionnaire	Parent	Yoga, Tai Chi: Was any of this activity part of an organized team, group, band, orchestra, chorus, or program at school? [Parent; Longitudinal]	binary	6216	1258	627	<10	-0.00266478	0.00725677	-0.0168881	0.0115585	0.71346	0.756691						1						1	yes
ph_p_saiq__yoga_005	Activity, recreation & sleep	Sports and Activities Involvement Questionnaire	Parent	Yoga, Tai Chi: Was any of this activity part of an organized team, group, band, orchestra, chorus, or program outside of school? [Parent]	binary	6319	1268	632	<10	0.0162347	0.0125418	-0.00834713	0.0408166	0.195509	0.255269						1						1	no
ph_p_saiq__yoga_005__l	Activity, recreation & sleep	Sports and Activities Involvement Questionnaire	Parent	Yoga, Tai Chi: Was any of this activity part of an organized team, group, band, orchestra, chorus, or program outside of school? [Parent; Longitudinal]	binary	6216	1258	627	<10	0.00409054	0.0108676	-0.01721	0.0253911	0.706622	0.750806						1						1	no
ph_p_saiq__yoga_006	Activity, recreation & sleep	Sports and Activities Involvement Questionnaire	Parent	Yoga, Tai Chi: Did your child receive individual private instruction? [Parent]	binary	6321	1268	632	<10	0.00275605	0.0140752	-0.0248313	0.0303434	0.844759	0.867873						1						1	yes
ph_p_saiq__yoga_006__l	Activity, recreation & sleep	Sports and Activities Involvement Questionnaire	Parent	Yoga, Tai Chi: Did your child receive individual private instruction? [Parent; Longitudinal]	binary	6216	1258	627	<10	-0.00618237	0.00830959	-0.0224692	0.0101044	0.456874	0.529355						1						1	yes
ph_p_saiq__yoga_007	Activity, recreation & sleep	Sports and Activities Involvement Questionnaire	Parent	Yoga, Tai Chi: Did your child learn this activity without formal instruction? [Parent]	binary	6320	1268	632	<10	0.015271	0.0136802	-0.0115422	0.0420843	0.2643	0.33277						1						1	yes
ph_p_saiq__yoga_007__l	Activity, recreation & sleep	Sports and Activities Involvement Questionnaire	Parent	Yoga, Tai Chi: Did your child learn this activity without formal instruction? [Parent; Longitudinal]	binary	6216	1258	627	<10	0.0141312	0.00828163	-0.00210077	0.0303632	0.087946	0.125146						1						1	no
ph_p_saiq__yoga_008	Activity, recreation & sleep	Sports and Activities Involvement Questionnaire	Parent	Yoga, Tai Chi: For how many years did your child participate in this activity? [Parent]	continuous	6312	1268	632	<10	0.0153877	0.0164936	-0.0169397	0.0477151	0.350844	0.424735	-0.0339866	0.0224979	-0.0780824	0.0101092	0.130876	0.246305						1	no
ph_p_saiq__yoga_009	Activity, recreation & sleep	Sports and Activities Involvement Questionnaire	Parent	Yoga, Tai Chi: Did your child participate in this activity in the past 12 months? [Parent]	binary	6320	1268	632	<10	0.0123554	0.0138998	-0.0148883	0.039599	0.374064	0.447504						1						1	no
ph_p_saiq__activs__art_001	Activity, recreation & sleep	Sports and Activities Involvement Questionnaire	Parent	Please indicate whether your child has ever participated in any of the following sports and activities continuously for 4 months or more (e.g., for a season in sports, or at least four months of lessons, group participation, etc): Drawing, Painting, Graphic Art, Photography, Pottery, Sculpting [Parent]	binary	6321	1268	632	126	-0.00642768	0.0129772	-0.031863	0.0190076	0.620384	0.679649	-0.0325501	0.0268131	-0.0851038	0.0200035	0.224761	0.369262	0.0371455	0.0433403	-0.0478016	0.122093	0.391409	0.804562	no
ph_p_saiq__activs__art_001__l	Activity, recreation & sleep	Sports and Activities Involvement Questionnaire	Parent	Since we last saw you, please indicate whether your child has participated in any of the following sports and activities continuously for 4 months or more (e.g., for a season in sports, or at least four months of lessons, group participation, etc): Drawing, Painting, Graphic Art, Photography, Pottery, Sculpting [Parent; Longitudinal]	binary	6218	1260	628	245	0.0342764	0.00914495	0.0163523	0.0522005	0.000178163	0.000367373	0.0244141	0.0177084	-0.0102943	0.0591226	0.167994	0.299916	0.0104101	0.0319226	-0.0521583	0.0729784	0.744346	1	no
ph_p_saiq__activs__baseb_001	Activity, recreation & sleep	Sports and Activities Involvement Questionnaire	Parent	Please indicate whether your child has ever participated in any of the following sports and activities continuously for 4 months or more (e.g., for a season in sports, or at least four months of lessons, group participation, etc): Baseball, Softball [Parent]	binary	6321	1268	632	122	-0.0244907	0.0131796	-0.0503227	0.00134132	0.0631367	0.0927333	-0.0490224	0.0314374	-0.11064	0.0125949	0.11891	0.229919	-0.0146678	0.0364363	-0.0860829	0.0567474	0.687272	1	no
ph_p_saiq__activs__baseb_001__l	Activity, recreation & sleep	Sports and Activities Involvement Questionnaire	Parent	Since we last saw you, please indicate whether your child has participated in any of the following sports and activities continuously for 4 months or more (e.g., for a season in sports, or at least four months of lessons, group participation, etc): Baseball, Softball [Parent; Longitudinal]	binary	6218	1260	628	156	-0.0234986	0.0114693	-0.0459786	-0.00101872	0.0404796	0.0617136	-0.0371734	0.0208252	-0.0779908	0.00364387	0.0742572	0.16096	-0.0190928	0.0395585	-0.0966275	0.058442	0.629347	1	no
ph_p_saiq__activs__basketb_001	Activity, recreation & sleep	Sports and Activities Involvement Questionnaire	Parent	Please indicate whether your child has ever participated in any of the following sports and activities continuously for 4 months or more (e.g., for a season in sports, or at least four months of lessons, group participation, etc): Basketball [Parent]	binary	6321	1268	632	138	-0.055859	0.0138633	-0.083031	-0.0286869	5.59492e-05	0.000122993	-0.12552	0.033167	-0.190527	-0.0605123	0.000154033	0.00150667	-0.0907697	0.0436415	-0.176307	-0.00523236	0.0375352	0.219003	no
ph_p_saiq__activs__basketb_001__l	Activity, recreation & sleep	Sports and Activities Involvement Questionnaire	Parent	Since we last saw you, please indicate whether your child has participated in any of the following sports and activities continuously for 4 months or more (e.g., for a season in sports, or at least four months of lessons, group participation, etc): Basketball [Parent; Longitudinal]	binary	6218	1260	628	209	-0.0360067	0.0114309	-0.0584111	-0.0136022	0.00163298	0.00298163	-0.0770401	0.0252505	-0.126531	-0.0275492	0.00228052	0.0113441	-0.0618336	0.0380831	-0.136477	0.0128093	0.104451	0.391738	no
ph_p_saiq__activs__bowl_001	Activity, recreation & sleep	Sports and Activities Involvement Questionnaire	Parent	Please indicate whether your child has ever participated in any of the following sports and activities continuously for 4 months or more (e.g., for a season in sports, or at least four months of lessons, group participation, etc): Bowling [Parent]	binary	5269	964	481	<10	0.00904526	0.0149707	-0.0202974	0.0383879	0.545713	0.613878	0.0786092	0.0335831	0.0127863	0.144432	0.0192458	0.0572945						1	no
ph_p_saiq__activs__bowl_001__l	Activity, recreation & sleep	Sports and Activities Involvement Questionnaire	Parent	Please indicate whether your child has ever participated in any of the following sports and activities continuously for 4 months or more (e.g., for a season in sports, or at least four months of lessons, group participation, etc). We will then ask you some follow-up questions about each of the sports or activities in which your child has participated: [Bowling]	binary	4996	910	454	<10	0.014905	0.0124823	-0.00956039	0.0393704	0.232444	0.296835	0.0410495	0.0359567	-0.0294256	0.111525	0.253605	0.404102						1	no
ph_p_saiq__activs__cheer_001	Activity, recreation & sleep	Sports and Activities Involvement Questionnaire	Parent	Please indicate whether your child has ever participated in any of the following sports and activities continuously for 4 months or more (e.g., for a season in sports, or at least four months of lessons, group participation, etc): Cheerleading [Parent]	binary	5269	964	481	19	0.0197806	0.0151586	-0.00993018	0.0494914	0.191922	0.25115	0.038152	0.0395187	-0.0393047	0.115609	0.334336	0.497626						1	no
ph_p_saiq__activs__cheer_001__l	Activity, recreation & sleep	Sports and Activities Involvement Questionnaire	Parent	Please indicate whether your child has ever participated in any of the following sports and activities continuously for 4 months or more (e.g., for a season in sports, or at least four months of lessons, group participation, etc). We will then ask you some follow-up questions about each of the sports or activities in which your child has participated: [Cheerleading]	binary	4996	910	454	15	0.00946293	0.0174725	-0.0247832	0.0437091	0.588102	0.651332	0.0253969	0.0527623	-0.0780172	0.128811	0.630271	0.796132						1	no
ph_p_saiq__activs__climb_001	Activity, recreation & sleep	Sports and Activities Involvement Questionnaire	Parent	Please indicate whether your child has ever participated in any of the following sports and activities continuously for 4 months or more (e.g., for a season in sports, or at least four months of lessons, group participation, etc): Climbing [Parent]	binary	6321	1268	632	15	-0.0163541	0.0135483	-0.0429088	0.0102007	0.227397	0.291644	-0.0052319	0.0301503	-0.0643265	0.0538627	0.862237	0.975358						1	no
ph_p_saiq__activs__climb_001__l	Activity, recreation & sleep	Sports and Activities Involvement Questionnaire	Parent	Since we last saw you, please indicate whether your child has participated in any of the following sports and activities continuously for 4 months or more (e.g., for a season in sports, or at least four months of lessons, group participation, etc): Climbing [Parent; Longitudinal]	binary	6218	1260	628	48	-0.00694486	0.0102194	-0.0269749	0.0130852	0.496774	0.566074	0.00983136	0.0241661	-0.0375342	0.0571969	0.684137	0.842237	-0.00370694	0.033193	-0.0687652	0.0613513	0.911078	1	no
ph_p_saiq__activs__collect_001	Activity, recreation & sleep	Sports and Activities Involvement Questionnaire	Parent	Please indicate whether your child has ever participated in any of the following sports and activities continuously for 4 months or more (e.g., for a season in sports, or at least four months of lessons, group participation, etc): Hobbies like collecting stamps or coins [Parent]	binary	6321	1268	632	56	-0.00380402	0.0129117	-0.029111	0.021503	0.768286	0.80205	0.00230538	0.0274022	-0.051403	0.0560138	0.932952	1	-0.0181076	0.0510785	-0.118222	0.0820063	0.72296	1	no
ph_p_saiq__activs__collect_001__l	Activity, recreation & sleep	Sports and Activities Involvement Questionnaire	Parent	Since we last saw you, please indicate whether your child has participated in any of the following sports and activities continuously for 4 months or more (e.g., for a season in sports, or at least four months of lessons, group participation, etc): Hobbies like collecting stamps or coins [Parent; Longitudinal]	binary	6218	1260	628	78	-0.00179893	0.00822357	-0.0179171	0.0143193	0.826843	0.852476	-0.0114492	0.0157002	-0.0422216	0.0193232	0.465855	0.637947	0.0158273	0.0244531	-0.0321008	0.0637554	0.517469	0.921	no
ph_p_saiq__activs__craft_001	Activity, recreation & sleep	Sports and Activities Involvement Questionnaire	Parent	Please indicate whether your child has ever participated in any of the following sports and activities continuously for 4 months or more (e.g., for a season in sports, or at least four months of lessons, group participation, etc): Crafts like Knitting, Building Model Cars or Airplanes [Parent]	binary	6321	1268	632	82	-0.0228037	0.0140385	-0.0503192	0.00471184	0.104298	0.146005	-0.0127031	0.0325699	-0.07654	0.0511339	0.696517	0.851177	0.0214111	0.0479529	-0.0725767	0.115399	0.655234	1	no
ph_p_saiq__activs__craft_001__l	Activity, recreation & sleep	Sports and Activities Involvement Questionnaire	Parent	Since we last saw you, please indicate whether your child has participated in any of the following sports and activities continuously for 4 months or more (e.g., for a season in sports, or at least four months of lessons, group participation, etc): Crafts like Knitting, Building Model Cars or Airplanes [Parent; Longitudinal]	binary	6218	1260	628	125	-0.00993636	0.00897634	-0.02753	0.00765727	0.268316	0.337096	-0.0203599	0.0196248	-0.0588245	0.0181047	0.299522	0.457838	0.00250775	0.0254786	-0.0474303	0.0524458	0.921594	1	no
ph_p_saiq__activs__cycle_001	Activity, recreation & sleep	Sports and Activities Involvement Questionnaire	Parent	Please indicate whether your child has ever participated in any of the following sports and activities continuously for 4 months or more (e.g., for a season in sports, or at least four months of lessons, group participation, etc): Cycling [Parent]	binary	5269	964	481	25	-0.00245779	0.0158932	-0.0336085	0.0286929	0.877102	0.89596	-0.0122696	0.0343863	-0.0796667	0.0551275	0.72123	0.873127	0.00109889	0.048005	-0.0929909	0.0951886	0.981737	1	no
ph_p_saiq__activs__cycle_001__l	Activity, recreation & sleep	Sports and Activities Involvement Questionnaire	Parent	Please indicate whether your child has ever participated in any of the following sports and activities continuously for 4 months or more (e.g., for a season in sports, or at least four months of lessons, group participation, etc). We will then ask you some follow-up questions about each of the sports or activities in which your child has participated: [Cycling]	binary	4996	910	454	17	-0.0212123	0.0165384	-0.0536276	0.011203	0.19963	0.260066	-0.0117329	0.0422795	-0.0946007	0.0711349	0.78139	0.917798						1	no
ph_p_saiq__activs__dance_001	Activity, recreation & sleep	Sports and Activities Involvement Questionnaire	Parent	Please indicate whether your child has ever participated in any of the following sports and activities continuously for 4 months or more (e.g., for a season in sports, or at least four months of lessons, group participation, etc): Ballet, Dance [Parent]	binary	6321	1268	632	155	-0.0184381	0.011997	-0.0419523	0.00507605	0.12432	0.170245	-0.0227779	0.0297564	-0.0811005	0.0355446	0.443986	0.614506	-0.0109505	0.037963	-0.0853581	0.063457	0.773	1	no
ph_p_saiq__activs__dance_001__l	Activity, recreation & sleep	Sports and Activities Involvement Questionnaire	Parent	Since we last saw you, please indicate whether your child has participated in any of the following sports and activities continuously for 4 months or more (e.g., for a season in sports, or at least four months of lessons, group participation, etc): Ballet, Dance [Parent; Longitudinal]	binary	6218	1260	628	128	-0.022825	0.0113829	-0.0451354	-0.000514649	0.0449403	0.0677598	-0.0348683	0.0260564	-0.0859387	0.0162022	0.180836	0.316531	-0.0397411	0.0449308	-0.127806	0.0483233	0.376429	0.791151	no
ph_p_saiq__activs__drama_001	Activity, recreation & sleep	Sports and Activities Involvement Questionnaire	Parent	Please indicate whether your child has ever participated in any of the following sports and activities continuously for 4 months or more (e.g., for a season in sports, or at least four months of lessons, group participation, etc): Drama, Theater, Acting, Film [Parent]	binary	6321	1268	632	82	-0.00757349	0.0130989	-0.0332473	0.0181003	0.563144	0.628449	-0.017477	0.0287271	-0.0737822	0.0388282	0.542936	0.716915	0.0426869	0.0408029	-0.0372868	0.122661	0.295481	0.694828	no
ph_p_saiq__activs__drama_001__l	Activity, recreation & sleep	Sports and Activities Involvement Questionnaire	Parent	Since we last saw you, please indicate whether your child has participated in any of the following sports and activities continuously for 4 months or more (e.g., for a season in sports, or at least four months of lessons, group participation, etc): Drama, Theater, Acting, Film [Parent; Longitudinal]	binary	6218	1260	628	185	-0.0232573	0.00983252	-0.042529	-0.00398557	0.0180133	0.0294073	-0.0220048	0.0220614	-0.065245	0.0212355	0.318554	0.478447	-0.00453531	0.030216	-0.0637586	0.054688	0.880689	1	no
ph_p_saiq__activs__fhock_001	Activity, recreation & sleep	Sports and Activities Involvement Questionnaire	Parent	Please indicate whether your child has ever participated in any of the following sports and activities continuously for 4 months or more (e.g., for a season in sports, or at least four months of lessons, group participation, etc): Field Hockey [Parent]	binary	6321	1268	632	<10	-0.0154427	0.0164673	-0.0477185	0.0168332	0.348357	0.422824						1						1	no
ph_p_saiq__activs__fhock_001__l	Activity, recreation & sleep	Sports and Activities Involvement Questionnaire	Parent	Since we last saw you, please indicate whether your child has participated in any of the following sports and activities continuously for 4 months or more (e.g., for a season in sports, or at least four months of lessons, group participation, etc): Field Hockey [Parent; Longitudinal]	binary	6218	1260	628	18	-0.0323289	0.0113707	-0.0546156	-0.0100422	0.00446681	0.00781272	-0.0210892	0.0258076	-0.0716721	0.0294937	0.41383	0.584586						1	no
ph_p_saiq__activs__field_001	Activity, recreation & sleep	Sports and Activities Involvement Questionnaire	Parent	Please indicate whether your child has ever participated in any of the following sports and activities continuously for 4 months or more (e.g., for a season in sports, or at least four months of lessons, group participation, etc): Field events (e.g. shot, discuss, high jump, javelin etc) [Parent]	binary	5269	964	481	<10	-0.0103292	0.013965	-0.0377006	0.0170421	0.459511	0.53168						1						1	yes
ph_p_saiq__activs__field_001__l	Activity, recreation & sleep	Sports and Activities Involvement Questionnaire	Parent	Please indicate whether your child has ever participated in any of the following sports and activities continuously for 4 months or more (e.g., for a season in sports, or at least four months of lessons, group participation, etc). We will then ask you some follow-up questions about each of the sports or activities in which your child has participated: [Field events (e.g. shot, discuss, high jump, javelin etc)]	binary	4996	910	454	11	0.00464303	0.0137685	-0.0223433	0.0316293	0.735951	0.776787	0.00440339	0.0294688	-0.0533556	0.0621623	0.881218	0.988663						1	no
ph_p_saiq__activs__fishing_001	Activity, recreation & sleep	Sports and Activities Involvement Questionnaire	Parent	Please indicate whether your child has ever participated in any of the following sports and activities continuously for 4 months or more (e.g., for a season in sports, or at least four months of lessons, group participation, etc): Fishing, Hunting, Archery [Parent]	binary	5269	964	481	30	-0.0147516	0.0151122	-0.0443715	0.0148684	0.328997	0.402473	-0.0588443	0.035065	-0.127572	0.00988299	0.0933174	0.191235	-0.0640577	0.0474944	-0.157147	0.0290313	0.17742	0.528591	no
ph_p_saiq__activs__fishing_001__l	Activity, recreation & sleep	Sports and Activities Involvement Questionnaire	Parent	Please indicate whether your child has ever participated in any of the following sports and activities continuously for 4 months or more (e.g., for a season in sports, or at least four months of lessons, group participation, etc). We will then ask you some follow-up questions about each of the sports or activities in which your child has participated: [Fishing, Hunting, Archery]	binary	4996	910	454	26	0.00181048	0.0148639	-0.0273229	0.0309438	0.903055	0.919244	-0.0383274	0.0449971	-0.126522	0.0498669	0.394338	0.561215	-0.130761	0.0625537	-0.253366	-0.00815562	0.0365839	0.215629	no
ph_p_saiq__activs__footb_001	Activity, recreation & sleep	Sports and Activities Involvement Questionnaire	Parent	Please indicate whether your child has ever participated in any of the following sports and activities continuously for 4 months or more (e.g., for a season in sports, or at least four months of lessons, group participation, etc): Football [Parent]	binary	6321	1268	632	85	-0.00280294	0.0128936	-0.0280745	0.0224686	0.827905	0.85314	-0.0491044	0.031809	-0.11145	0.0132412	0.122654	0.235012	-0.107059	0.0513614	-0.207727	-0.00639011	0.0371225	0.217139	no
ph_p_saiq__activs__footb_001__l	Activity, recreation & sleep	Sports and Activities Involvement Questionnaire	Parent	Since we last saw you, please indicate whether your child has participated in any of the following sports and activities continuously for 4 months or more (e.g., for a season in sports, or at least four months of lessons, group participation, etc): Football [Parent; Longitudinal]	binary	6218	1260	628	114	-0.00693289	0.010708	-0.0279205	0.0140547	0.517339	0.586066	-0.0267166	0.0252885	-0.0762821	0.0228489	0.290753	0.447668	-0.0795976	0.0479066	-0.173494	0.0142993	0.0966096	0.377995	no
ph_p_saiq__activs__frisbee_001	Activity, recreation & sleep	Sports and Activities Involvement Questionnaire	Parent	Please indicate whether your child has ever participated in any of the following sports and activities continuously for 4 months or more (e.g., for a season in sports, or at least four months of lessons, group participation, etc): Ultimate frisbee [Parent]	binary	5269	964	481	<10	-0.0181242	0.0156007	-0.0487015	0.0124531	0.245334	0.311927	0.00472811	0.0356447	-0.0651355	0.0745918	0.894474	0.999093						1	no
ph_p_saiq__activs__frisbee_001__l	Activity, recreation & sleep	Sports and Activities Involvement Questionnaire	Parent	Please indicate whether your child has ever participated in any of the following sports and activities continuously for 4 months or more (e.g., for a season in sports, or at least four months of lessons, group participation, etc). We will then ask you some follow-up questions about each of the sports or activities in which your child has participated: [Ultimate frisbee]	binary	4996	910	454	15	-0.0495644	0.0153232	-0.0795979	-0.0195309	0.00121815	0.00226145	-0.0282937	0.0273187	-0.0818383	0.0252509	0.300347	0.458798						1	no
ph_p_saiq__activs__games_001	Activity, recreation & sleep	Sports and Activities Involvement Questionnaire	Parent	Please indicate whether your child has ever participated in any of the following sports and activities continuously for 4 months or more (e.g., for a season in sports, or at least four months of lessons, group participation, etc): Competitive Games like Chess, Cards, or Darts [Parent]	binary	6321	1268	632	85	-0.0261995	0.0137531	-0.0531555	0.00075649	0.0567807	0.084141	-0.0610383	0.0267808	-0.113529	-0.00854799	0.0226562	0.0645051	-0.0417706	0.04253	-0.125129	0.0415882	0.326029	0.725446	no
ph_p_saiq__activs__games_001__l	Activity, recreation & sleep	Sports and Activities Involvement Questionnaire	Parent	Since we last saw you, please indicate whether your child has participated in any of the following sports and activities continuously for 4 months or more (e.g., for a season in sports, or at least four months of lessons, group participation, etc): Competitive Games like Chess, Cards, or Darts [Parent; Longitudinal]	binary	6218	1260	628	96	-0.0232603	0.00835155	-0.0396294	-0.00689129	0.00535028	0.00922626	-0.0172926	0.0187088	-0.0539618	0.0193765	0.355327	0.521236	0.0120848	0.0245856	-0.0361031	0.0602727	0.623045	1	no
ph_p_saiq__activs__golf_001	Activity, recreation & sleep	Sports and Activities Involvement Questionnaire	Parent	Please indicate whether your child has ever participated in any of the following sports and activities continuously for 4 months or more (e.g., for a season in sports, or at least four months of lessons, group participation, etc): Golf [Parent]	binary	5269	964	481	16	-0.0354916	0.0153445	-0.0655669	-0.00541634	0.0207236	0.0334799	-0.0746605	0.0307831	-0.134995	-0.0143256	0.0152926	0.0475317						1	no
ph_p_saiq__activs__gymnast_001	Activity, recreation & sleep	Sports and Activities Involvement Questionnaire	Parent	Please indicate whether your child has ever participated in any of the following sports and activities continuously for 4 months or more (e.g., for a season in sports, or at least four months of lessons, group participation, etc): Gymnastics [Parent]	binary	6321	1268	632	121	-0.0275068	0.0128647	-0.0527217	-0.002292	0.0325036	0.0505467	-0.0100867	0.030346	-0.0695648	0.0493914	0.739594	0.887971	0.00404246	0.0373629	-0.0691888	0.0772737	0.913841	1	no
ph_p_saiq__activs__gymnast_001__l	Activity, recreation & sleep	Sports and Activities Involvement Questionnaire	Parent	Since we last saw you, please indicate whether your child has participated in any of the following sports and activities continuously for 4 months or more (e.g., for a season in sports, or at least four months of lessons, group participation, etc): Gymnastics [Parent; Longitudinal]	binary	6218	1260	628	115	-0.00595492	0.0111687	-0.0278456	0.0159358	0.593911	0.655894	-0.0134067	0.0259166	-0.0642033	0.0373899	0.604946	0.773505	-0.0367075	0.0410015	-0.11707	0.0436554	0.370641	0.784113	no
ph_p_saiq__activs__horse_001	Activity, recreation & sleep	Sports and Activities Involvement Questionnaire	Parent	Please indicate whether your child has ever participated in any of the following sports and activities continuously for 4 months or more (e.g., for a season in sports, or at least four months of lessons, group participation, etc): Horseback Riding, Polo [Parent]	binary	6321	1268	632	22	8.51565e-05	0.0128647	-0.0251297	0.0253	0.994719	0.995574	0.000342052	0.0226568	-0.0440653	0.0447494	0.987955	1	-0.0374263	0.0440823	-0.123828	0.048975	0.395875	0.811266	no
ph_p_saiq__activs__horse_001__l	Activity, recreation & sleep	Sports and Activities Involvement Questionnaire	Parent	Since we last saw you, please indicate whether your child has participated in any of the following sports and activities continuously for 4 months or more (e.g., for a season in sports, or at least four months of lessons, group participation, etc): Horseback Riding, Polo [Parent; Longitudinal]	binary	6218	1260	628	31	-0.0114844	0.0114812	-0.0339875	0.0110187	0.317174	0.390691	-0.0242003	0.0200549	-0.063508	0.0151074	0.227548	0.37226	-0.0664438	0.0469107	-0.158389	0.0255012	0.156662	0.488886	no
ph_p_saiq__activs__ihock_001	Activity, recreation & sleep	Sports and Activities Involvement Questionnaire	Parent	Please indicate whether your child has ever participated in any of the following sports and activities continuously for 4 months or more (e.g., for a season in sports, or at least four months of lessons, group participation, etc): Ice Hockey [Parent]	binary	6321	1268	632	15	-0.0102607	0.0137919	-0.0372927	0.0167713	0.456896	0.529355	-0.056112	0.0270362	-0.109103	-0.00312111	0.0379456	0.0952938						1	no
ph_p_saiq__activs__ihock_001__l	Activity, recreation & sleep	Sports and Activities Involvement Questionnaire	Parent	Since we last saw you, please indicate whether your child has participated in any of the following sports and activities continuously for 4 months or more (e.g., for a season in sports, or at least four months of lessons, group participation, etc): Ice Hockey [Parent; Longitudinal]	binary	6218	1260	628	17	-0.0156363	0.0130468	-0.041208	0.00993542	0.230731	0.295295	-0.0357588	0.0275283	-0.0897142	0.0181967	0.19395	0.334022						1	no
ph_p_saiq__activs__iskate_001	Activity, recreation & sleep	Sports and Activities Involvement Questionnaire	Parent	Please indicate whether your child has ever participated in any of the following sports and activities continuously for 4 months or more (e.g., for a season in sports, or at least four months of lessons, group participation, etc): Ice or Inline Skating [Parent]	binary	6321	1268	632	31	-0.0104539	0.0135065	-0.0369266	0.0160188	0.438935	0.512972	-0.0106904	0.0297901	-0.0690789	0.0476981	0.719701	0.87173	0.0275164	0.0340445	-0.0392109	0.0942437	0.418949	0.827723	no
ph_p_saiq__activs__iskate_001__l	Activity, recreation & sleep	Sports and Activities Involvement Questionnaire	Parent	Since we last saw you, please indicate whether your child has participated in any of the following sports and activities continuously for 4 months or more (e.g., for a season in sports, or at least four months of lessons, group participation, etc): Ice or Inline Skating [Parent; Longitudinal]	binary	6218	1260	628	26	-0.00702142	0.00961096	-0.0258589	0.0118161	0.465046	0.537284	0.00648414	0.0143107	-0.0215649	0.0345332	0.650479	0.809794	0.0142751	0.0184991	-0.0219832	0.0505334	0.440314	0.846449	no
ph_p_saiq__activs__lax_001	Activity, recreation & sleep	Sports and Activities Involvement Questionnaire	Parent	Please indicate whether your child has ever participated in any of the following sports and activities continuously for 4 months or more (e.g., for a season in sports, or at least four months of lessons, group participation, etc): Lacrosse [Parent]	binary	6321	1268	632	20	-0.0142707	0.0139895	-0.04169	0.0131487	0.30768	0.380595	-0.0377806	0.0214779	-0.0798773	0.00431618	0.0785705	0.167196	-0.000179441	0.041042	-0.0806218	0.0802629	0.996512	1	no
ph_p_saiq__activs__lax_001__l	Activity, recreation & sleep	Sports and Activities Involvement Questionnaire	Parent	Since we last saw you, please indicate whether your child has participated in any of the following sports and activities continuously for 4 months or more (e.g., for a season in sports, or at least four months of lessons, group participation, etc): Lacrosse [Parent; Longitudinal]	binary	6218	1260	628	34	-0.0250584	0.0118127	-0.0482113	-0.00190551	0.0338957	0.0525361	-0.0118537	0.0171527	-0.0454729	0.0217655	0.48952	0.66256	0.0563318	0.0358661	-0.0139657	0.126629	0.116272	0.415793	no
ph_p_saiq__activs__martarts_001	Activity, recreation & sleep	Sports and Activities Involvement Questionnaire	Parent	Please indicate whether your child has ever participated in any of the following sports and activities continuously for 4 months or more (e.g., for a season in sports, or at least four months of lessons, group participation, etc): Martial Arts [Parent]	binary	6321	1268	632	72	0.00872238	0.0132735	-0.0172936	0.0347384	0.511098	0.579843	-0.00482138	0.0282135	-0.0601198	0.050477	0.864311	0.976281	0.0484553	0.0378398	-0.0257107	0.122621	0.200356	0.557987	no
ph_p_saiq__activs__martarts_001__l	Activity, recreation & sleep	Sports and Activities Involvement Questionnaire	Parent	Since we last saw you, please indicate whether your child has participated in any of the following sports and activities continuously for 4 months or more (e.g., for a season in sports, or at least four months of lessons, group participation, etc): Martial Arts [Parent; Longitudinal]	binary	6218	1260	628	54	-0.00367693	0.010968	-0.0251741	0.0178203	0.737442	0.777872	-0.0402381	0.0208366	-0.081078	0.00060169	0.0534678	0.123854	-0.0418683	0.0353134	-0.111083	0.0273461	0.235773	0.607167	no
ph_p_saiq__activs__mma_001	Activity, recreation & sleep	Sports and Activities Involvement Questionnaire	Parent	Please indicate whether your child has ever participated in any of the following sports and activities continuously for 4 months or more (e.g., for a season in sports, or at least four months of lessons, group participation, etc): Wresting, Mixed Martial Arts [Parent]	binary	6321	1268	632	14	0.00331248	0.0134828	-0.0231139	0.0297388	0.805929	0.83461	0.0231574	0.0244357	-0.0247366	0.0710514	0.34329	0.505489						1	no
ph_p_saiq__activs__mma_001__l	Activity, recreation & sleep	Sports and Activities Involvement Questionnaire	Parent	Since we last saw you, please indicate whether your child has participated in any of the following sports and activities continuously for 4 months or more (e.g., for a season in sports, or at least four months of lessons, group participation, etc): Wresting, Mixed Martial Arts [Parent; Longitudinal]	binary	6218	1260	628	38	-0.00522067	0.0115228	-0.0278053	0.0173639	0.650495	0.703042	0.0040756	0.0229978	-0.0410002	0.0491514	0.859338	0.974244	-0.0238464	0.0473862	-0.116723	0.0690305	0.614799	0.995402	no
ph_p_saiq__activs__musicinstr_001	Activity, recreation & sleep	Sports and Activities Involvement Questionnaire	Parent	Please indicate whether your child has ever participated in any of the following sports and activities continuously for 4 months or more (e.g., for a season in sports, or at least four months of lessons, group participation, etc): Musical Instrument (Singing, Choir, Guitar, Piano, Drums, Violin, Flute, Band, Rock Band, Orchestra) [Parent]	binary	6321	1268	632	161	-0.0578645	0.0132536	-0.0838416	-0.0318874	1.26576e-05	2.91751e-05	-0.056081	0.0302563	-0.115383	0.00322125	0.0638058	0.14269	0.014054	0.0433827	-0.0709762	0.0990841	0.745973	1	no
ph_p_saiq__activs__musicinstr_001__l	Activity, recreation & sleep	Sports and Activities Involvement Questionnaire	Parent	Since we last saw you, please indicate whether your child has participated in any of the following sports and activities continuously for 4 months or more (e.g., for a season in sports, or at least four months of lessons, group participation, etc): Musical Instrument (Singing, Choir, Guitar, Piano, Drums, Violin, Flute, Band, Rock Band, Orchestra) [Parent; Longitudinal]	binary	6218	1260	628	308	-0.0405713	0.0104196	-0.0609937	-0.0201489	9.8703e-05	0.000209845	-0.00543471	0.0244134	-0.0532849	0.0424155	0.823838	0.949452	0.0466461	0.0253368	-0.00301393	0.0963062	0.065615	0.297761	no
ph_p_saiq__activs__orient_001__l	Activity, recreation & sleep	Sports and Activities Involvement Questionnaire	Parent	Please indicate whether your child has ever participated in any of the following sports and activities continuously for 4 months or more (e.g., for a season in sports, or at least four months of lessons, group participation, etc). We will then ask you some follow-up questions about each of the sports or activities in which your child has participated: [Orienteering]	binary	4996	910	454	<10	-0.0448237	0.0173605	-0.0788503	-0.0107972	0.00982462	0.0165258	-0.0950042	0.0511505	-0.195259	0.00525073	0.0632618	0.141609						1	no
ph_p_saiq__activs__paddle_001	Activity, recreation & sleep	Sports and Activities Involvement Questionnaire	Parent	Please indicate whether your child has ever participated in any of the following sports and activities continuously for 4 months or more (e.g., for a season in sports, or at least four months of lessons, group participation, etc): Paddleboarding, water skiing, wakeboarding [Parent]	binary	5269	964	481	<10	-0.0145692	0.0158913	-0.0457162	0.0165778	0.359245	0.432879	-0.0387626	0.0257327	-0.0891988	0.0116736	0.131977	0.248176						1	no
ph_p_saiq__activs__paddle_001__l	Activity, recreation & sleep	Sports and Activities Involvement Questionnaire	Parent	Please indicate whether your child has ever participated in any of the following sports and activities continuously for 4 months or more (e.g., for a season in sports, or at least four months of lessons, group participation, etc). We will then ask you some follow-up questions about each of the sports or activities in which your child has participated: [Paddleboarding, water skiing, wakeboarding]	binary	4996	910	454	<10	-0.0193743	0.0172748	-0.0532328	0.0144842	0.262059	0.330305	0.0164903	0.0589139	-0.098981	0.131962	0.77955	0.917025						1	no
ph_p_saiq__activs__row_001	Activity, recreation & sleep	Sports and Activities Involvement Questionnaire	Parent	Please indicate whether your child has ever participated in any of the following sports and activities continuously for 4 months or more (e.g., for a season in sports, or at least four months of lessons, group participation, etc): Rowing, canoeing, kayaking [Parent]	binary	5269	964	481	<10	-0.025405	0.0132024	-0.0512816	0.000471648	0.0543201	0.0808033	0.0161602	0.0237932	-0.0304744	0.0627948	0.497014	0.669977						1	no
ph_p_saiq__activs__rugby_001	Activity, recreation & sleep	Sports and Activities Involvement Questionnaire	Parent	Please indicate whether your child has ever participated in any of the following sports and activities continuously for 4 months or more (e.g., for a season in sports, or at least four months of lessons, group participation, etc): Rugby [Parent]	binary	6321	1268	632	<10	-0.0183119	0.0144928	-0.0467178	0.010094	0.206403	0.267841						1						1	yes
ph_p_saiq__activs__rugby_001__l	Activity, recreation & sleep	Sports and Activities Involvement Questionnaire	Parent	Since we last saw you, please indicate whether your child has participated in any of the following sports and activities continuously for 4 months or more (e.g., for a season in sports, or at least four months of lessons, group participation, etc): Rugby [Parent; Longitudinal]	binary	6218	1260	628	<10	-0.00597178	0.00994152	-0.0254572	0.0135136	0.548046	0.615461						1						1	yes
ph_p_saiq__activs__run_001	Activity, recreation & sleep	Sports and Activities Involvement Questionnaire	Parent	Please indicate whether your child has ever participated in any of the following sports and activities continuously for 4 months or more (e.g., for a season in sports, or at least four months of lessons, group participation, etc): Track, Running, Cross-country [Parent]	binary	6321	1268	632	57	-0.0276922	0.0138253	-0.0547899	-0.0005946	0.0451764	0.0680717	-0.0208505	0.0266775	-0.0731384	0.0314373	0.434462	0.605646	-0.0663539	0.047969	-0.160373	0.0276654	0.166584	0.508266	no
ph_p_saiq__activs__run_001__l	Activity, recreation & sleep	Sports and Activities Involvement Questionnaire	Parent	Since we last saw you, please indicate whether your child has participated in any of the following sports and activities continuously for 4 months or more (e.g., for a season in sports, or at least four months of lessons, group participation, etc): Track, Running, Cross-country [Parent; Longitudinal]	binary	6218	1260	628	155	-0.0326698	0.00983351	-0.0519434	-0.0133961	0.000892822	0.00168846	-0.0326077	0.0201832	-0.0721667	0.00695134	0.106184	0.211129	-0.0270802	0.0263051	-0.0786382	0.0244778	0.303261	0.702479	no
ph_p_saiq__activs__sail_001	Activity, recreation & sleep	Sports and Activities Involvement Questionnaire	Parent	Please indicate whether your child has ever participated in any of the following sports and activities continuously for 4 months or more (e.g., for a season in sports, or at least four months of lessons, group participation, etc): Sailing, wind-surfing [Parent]	binary	5269	964	481	<10	-0.0198393	0.0126953	-0.044722	0.00504338	0.118115	0.163091						1						1	yes
ph_p_saiq__activs__sail_001__l	Activity, recreation & sleep	Sports and Activities Involvement Questionnaire	Parent	Please indicate whether your child has ever participated in any of the following sports and activities continuously for 4 months or more (e.g., for a season in sports, or at least four months of lessons, group participation, etc). We will then ask you some follow-up questions about each of the sports or activities in which your child has participated: [Sailing, wind-surfing]	binary	4996	910	454	0	-0.022021	0.0138117	-0.0490921	0.00504998	0.110853	0.154253						1						1	yes
ph_p_saiq__activs__skatebd_001	Activity, recreation & sleep	Sports and Activities Involvement Questionnaire	Parent	Please indicate whether your child has ever participated in any of the following sports and activities continuously for 4 months or more (e.g., for a season in sports, or at least four months of lessons, group participation, etc): Skateboarding [Parent]	binary	6321	1268	632	22	0.0163599	0.0136929	-0.0104782	0.0431979	0.232177	0.29682	-0.0178232	0.0232374	-0.0633685	0.0277222	0.44308	0.61418	-0.0435503	0.0392693	-0.120518	0.0334174	0.267422	0.656708	no
ph_p_saiq__activs__skatebd_001__l	Activity, recreation & sleep	Sports and Activities Involvement Questionnaire	Parent	Since we last saw you, please indicate whether your child has participated in any of the following sports and activities continuously for 4 months or more (e.g., for a season in sports, or at least four months of lessons, group participation, etc): Skateboarding, Roller Skating [Parent; Longitudinal]	binary	6218	1260	628	66	0.0126138	0.00979668	-0.00658768	0.0318153	0.197899	0.2581	-0.0339262	0.020856	-0.0748039	0.00695153	0.103803	0.207785	0.0301152	0.0295352	-0.0277737	0.0880041	0.3079	0.706415	no
ph_p_saiq__activs__ski_001	Activity, recreation & sleep	Sports and Activities Involvement Questionnaire	Parent	Please indicate whether your child has ever participated in any of the following sports and activities continuously for 4 months or more (e.g., for a season in sports, or at least four months of lessons, group participation, etc): Skiing, snowboarding [Parent]	binary	6321	1268	632	26	-0.0478353	0.0131411	-0.0735917	-0.0220788	0.000272493	0.000549232	-0.0843309	0.028794	-0.140767	-0.0278947	0.0034031	0.0152354	-0.0632737	0.029119	-0.120347	-0.00620055	0.0297849	0.197567	no
ph_p_saiq__activs__ski_001__l	Activity, recreation & sleep	Sports and Activities Involvement Questionnaire	Parent	Since we last saw you, please indicate whether your child has participated in any of the following sports and activities continuously for 4 months or more (e.g., for a season in sports, or at least four months of lessons, group participation, etc): Skiing, snowboarding [Parent; Longitudinal]	binary	6218	1260	628	89	-0.0393878	0.0105055	-0.0599786	-0.0187969	0.000177369	0.000366283	-0.040433	0.0218739	-0.0833057	0.00243978	0.0645357	0.143241	0.0230217	0.0189064	-0.0140349	0.0600783	0.223351	0.590865	no
ph_p_saiq__activs__soccer_001	Activity, recreation & sleep	Sports and Activities Involvement Questionnaire	Parent	Please indicate whether your child has ever participated in any of the following sports and activities continuously for 4 months or more (e.g., for a season in sports, or at least four months of lessons, group participation, etc): Soccer [Parent]	binary	6321	1268	632	132	-0.0718113	0.013588	-0.0984438	-0.0451788	1.2577e-07	3.5447e-07	-0.0698358	0.03236	-0.133261	-0.00641027	0.0309206	0.0815212	0.0149105	0.0355255	-0.0547196	0.0845405	0.674696	1	no
ph_p_saiq__activs__soccer_001__l	Activity, recreation & sleep	Sports and Activities Involvement Questionnaire	Parent	Since we last saw you, please indicate whether your child has participated in any of the following sports and activities continuously for 4 months or more (e.g., for a season in sports, or at least four months of lessons, group participation, etc): Soccer [Parent; Longitudinal]	binary	6218	1260	628	193	-0.0602369	0.0120323	-0.0838202	-0.0366536	5.54955e-07	1.45161e-06	-0.0624045	0.0271106	-0.115541	-0.00926765	0.0213439	0.0618442	-0.00336803	0.0360549	-0.0740356	0.0672995	0.925575	1	no
ph_p_saiq__activs__surf_001	Activity, recreation & sleep	Sports and Activities Involvement Questionnaire	Parent	Please indicate whether your child has ever participated in any of the following sports and activities continuously for 4 months or more (e.g., for a season in sports, or at least four months of lessons, group participation, etc): Surfing [Parent]	binary	6321	1268	632	<10	-0.00495075	0.0156261	-0.0355779	0.0256764	0.751376	0.78793						1						1	yes
ph_p_saiq__activs__surf_001__l	Activity, recreation & sleep	Sports and Activities Involvement Questionnaire	Parent	Since we last saw you, please indicate whether your child has participated in any of the following sports and activities continuously for 4 months or more (e.g., for a season in sports, or at least four months of lessons, group participation, etc): Surfing [Parent; Longitudinal]	binary	6218	1260	628	<10	-0.00725442	0.0104516	-0.0277396	0.0132307	0.487621	0.557282						1						1	no
ph_p_saiq__activs__swim_001	Activity, recreation & sleep	Sports and Activities Involvement Questionnaire	Parent	Please indicate whether your child has ever participated in any of the following sports and activities continuously for 4 months or more (e.g., for a season in sports, or at least four months of lessons, group participation, etc): Swimming, water polo [Parent]	binary	6321	1268	632	107	-0.0363193	0.0137824	-0.0633328	-0.00930576	0.00840899	0.0142476	-0.0164494	0.0319955	-0.0791606	0.0462618	0.607171	0.774942	-0.0674062	0.0369049	-0.13974	0.00492737	0.0677773	0.304018	no
ph_p_saiq__activs__swim_001__l	Activity, recreation & sleep	Sports and Activities Involvement Questionnaire	Parent	Since we last saw you, please indicate whether your child has participated in any of the following sports and activities continuously for 4 months or more (e.g., for a season in sports, or at least four months of lessons, group participation, etc): Swimming, water polo [Parent; Longitudinal]	binary	6218	1260	628	144	-0.0157116	0.00994572	-0.0352052	0.00378205	0.114169	0.158299	-0.0175017	0.0214679	-0.0595787	0.0245753	0.414928	0.585071	-0.0178912	0.0264488	-0.0697308	0.0339484	0.498756	0.899384	no
ph_p_saiq__activs__tblten_001	Activity, recreation & sleep	Sports and Activities Involvement Questionnaire	Parent	Please indicate whether your child has ever participated in any of the following sports and activities continuously for 4 months or more (e.g., for a season in sports, or at least four months of lessons, group participation, etc): Table tennis, Shuffleboard [Parent]	binary	5269	964	481	<10	-0.0237718	0.0163393	-0.0557969	0.00825332	0.145702	0.197206	0.0640309	0.0334664	-0.00156318	0.129625	0.0557108	0.127652						1	no
ph_p_saiq__activs__tblten_001__l	Activity, recreation & sleep	Sports and Activities Involvement Questionnaire	Parent	Please indicate whether your child has ever participated in any of the following sports and activities continuously for 4 months or more (e.g., for a season in sports, or at least four months of lessons, group participation, etc). We will then ask you some follow-up questions about each of the sports or activities in which your child has participated: [Table tennis, Shuffleboard]	binary	4996	910	454	<10	-0.0346583	0.0164212	-0.0668438	-0.00247284	0.0348077	0.0538063						1						1	yes
ph_p_saiq__activs__tennis_001	Activity, recreation & sleep	Sports and Activities Involvement Questionnaire	Parent	Please indicate whether your child has ever participated in any of the following sports and activities continuously for 4 months or more (e.g., for a season in sports, or at least four months of lessons, group participation, etc): Tennis [Parent]	binary	6321	1268	632	30	-0.0477037	0.0144637	-0.0760526	-0.0193549	0.000973168	0.00182852	-0.0304257	0.0282621	-0.0858195	0.0249681	0.28168	0.436352	0.0322347	0.0339437	-0.0342949	0.0987643	0.342289	0.748214	no
ph_p_saiq__activs__tennis_001__l	Activity, recreation & sleep	Sports and Activities Involvement Questionnaire	Parent	Since we last saw you, please indicate whether your child has participated in any of the following sports and activities continuously for 4 months or more (e.g., for a season in sports, or at least four months of lessons, group participation, etc): Tennis, squash, racquetball [Parent; Longitudinal]	binary	6218	1260	628	73	-0.051767	0.0108315	-0.0729968	-0.0305372	1.75921e-06	4.38954e-06	-0.0464094	0.0244237	-0.0942798	0.00146095	0.0574091	0.1309	0.00147408	0.023213	-0.0440233	0.0469715	0.949367	1	no
ph_p_saiq__activs__volleyb_001	Activity, recreation & sleep	Sports and Activities Involvement Questionnaire	Parent	Please indicate whether your child has ever participated in any of the following sports and activities continuously for 4 months or more (e.g., for a season in sports, or at least four months of lessons, group participation, etc): Volleyball [Parent]	binary	6321	1268	632	17	-0.0117194	0.0154093	-0.0419217	0.0184829	0.446932	0.519968	0.0118491	0.032658	-0.0521604	0.0758587	0.716735	0.869533						1	no
ph_p_saiq__activs__volleyb_001__l	Activity, recreation & sleep	Sports and Activities Involvement Questionnaire	Parent	Since we last saw you, please indicate whether your child has participated in any of the following sports and activities continuously for 4 months or more (e.g., for a season in sports, or at least four months of lessons, group participation, etc): Volleyball [Parent; Longitudinal]	binary	6218	1260	628	93	-0.0239314	0.0114754	-0.0464231	-0.00143973	0.0370273	0.0570103	-0.0404908	0.0233304	-0.0862183	0.00523675	0.0826453	0.173332	0.0356002	0.037634	-0.0381624	0.109363	0.34417	0.751621	no
ph_p_saiq__activs__yoga_001	Activity, recreation & sleep	Sports and Activities Involvement Questionnaire	Parent	Please indicate whether your child has ever participated in any of the following sports and activities continuously for 4 months or more (e.g., for a season in sports, or at least four months of lessons, group participation, etc): Yoga, Tai Chi [Parent]	binary	6321	1268	632	<10	0.0147383	0.0138374	-0.0123831	0.0418597	0.28683	0.356952	-0.0370196	0.0255587	-0.0871147	0.0130755	0.147501	0.269955						1	no
ph_p_saiq__activs__yoga_001__l	Activity, recreation & sleep	Sports and Activities Involvement Questionnaire	Parent	Since we last saw you, please indicate whether your child has participated in any of the following sports and activities continuously for 4 months or more (e.g., for a season in sports, or at least four months of lessons, group participation, etc): Yoga, Tai Chi [Parent; Longitudinal]	binary	6218	1260	628	16	0.015895	0.00876145	-0.00127748	0.0330674	0.069648	0.100975	0.0224595	0.0181429	-0.0131005	0.0580196	0.215744	0.359522						1	no
ph_p_sds__da_001	Activity, recreation & sleep	Sleep Disturbance Scale for Children	Parent	You have observed the child sleepwalking.	continuous	6322	1270	633	242	0.00751234	0.00928339	-0.0106831	0.0257078	0.418386	0.49215	-0.014076	0.0212235	-0.055674	0.0275221	0.507186	0.680928	-0.0438829	0.0336402	-0.109818	0.0220519	0.192071	0.547966	no
ph_p_sds__da_002	Activity, recreation & sleep	Sleep Disturbance Scale for Children	Parent	The child wakes from sleep screaming or confused so you cannot seem to get through to them, but has no memory of these events the next morning.	continuous	6322	1270	633	108	0.031839	0.00838495	0.0154045	0.0482735	0.000146365	0.000304231	0.0129897	0.0149964	-0.0164032	0.0423826	0.386386	0.554909	0.00413352	0.0324233	-0.059416	0.0676831	0.898555	1	no
ph_p_sds__da_003	Activity, recreation & sleep	Sleep Disturbance Scale for Children	Parent	The child has nightmares which they don't remember the next day.	continuous	6322	1270	633	265	0.0664696	0.00900123	0.0488271	0.084112	1.53033e-13	8.68928e-13	0.0407497	0.0180363	0.00539859	0.0761008	0.0238636	0.0668525	0.0125847	0.0239759	-0.034408	0.0595774	0.599659	0.990778	no
ph_p_sds__dims_001	Activity, recreation & sleep	Sleep Disturbance Scale for Children	Parent	How many hours of sleep does your child get on most nights?	continuous	6322	1270	633	520	0.0654547	0.00849851	0.0487976	0.0821118	1.34055e-14	8.74173e-14	0.0782631	0.0169167	0.0451064	0.11142	3.7209e-06	9.31426e-05	0.0592157	0.0213558	0.0173584	0.101073	0.00555733	0.0703122	no
ph_p_sds__dims_002	Activity, recreation & sleep	Sleep Disturbance Scale for Children	Parent	How long after going to bed does your child usually fall asleep?	continuous	6322	1270	633	552	0.087965	0.0102777	0.0678207	0.108109	1.14039e-17	1.13941e-16	0.0702426	0.0231395	0.0248891	0.115596	0.00240048	0.0116509	0.0822179	0.0387871	0.00619522	0.158241	0.0340294	0.209258	no
ph_p_sds__dims_003	Activity, recreation & sleep	Sleep Disturbance Scale for Children	Parent	The child goes to bed reluctantly.	continuous	6322	1270	633	537	0.0605983	0.00984063	0.0413107	0.0798859	7.36835e-10	2.639e-09	0.0446614	0.0205488	0.00438571	0.084937	0.029748	0.0790055	0.04737	0.0324627	-0.0162568	0.110997	0.144506	0.467237	no
ph_p_sds__dims_004	Activity, recreation & sleep	Sleep Disturbance Scale for Children	Parent	The child has difficulty getting to sleep at night.	continuous	6322	1270	633	561	0.0848785	0.0100286	0.0652225	0.104535	2.5913e-17	2.44232e-16	0.0516161	0.0225269	0.00746341	0.0957688	0.0219454	0.0631508	0.0716127	0.0389794	-0.0047869	0.148012	0.0661812	0.299747	no
ph_p_sds__dims_005	Activity, recreation & sleep	Sleep Disturbance Scale for Children	Parent	The child feels anxious or afraid when falling asleep.	continuous	6322	1270	633	406	0.0676627	0.00903377	0.0499566	0.0853689	6.88862e-14	4.07023e-13	0.0262045	0.0184363	-0.00993072	0.0623397	0.155215	0.280762	0.0403435	0.0328945	-0.0241297	0.104817	0.220029	0.585883	no
ph_p_sds__dims_006	Activity, recreation & sleep	Sleep Disturbance Scale for Children	Parent	The child wakes up more than twice per night.	continuous	6322	1270	633	426	0.0877705	0.00963942	0.0688773	0.106664	8.59651e-20	1.19836e-18	0.0676494	0.0188967	0.0306118	0.104687	0.00034366	0.00275876	0.0597933	0.0296053	0.00176686	0.11782	0.0434166	0.238381	no
ph_p_sds__dims_007	Activity, recreation & sleep	Sleep Disturbance Scale for Children	Parent	After waking up in the night, the child has difficulty to fall asleep again.	continuous	6322	1270	633	432	0.0803054	0.00949925	0.0616869	0.098924	2.81805e-17	2.63471e-16	0.0732008	0.0182065	0.037516	0.108886	5.80551e-05	0.000722739	0.0788285	0.0294653	0.0210766	0.13658	0.00746618	0.0838989	no
ph_p_sds__does_001	Activity, recreation & sleep	Sleep Disturbance Scale for Children	Parent	The child is unusuallly difficult to wake up in the morning.	continuous	6322	1270	633	488	0.0833206	0.00967006	0.0643673	0.102274	6.91233e-18	7.02704e-17	0.0653561	0.0195403	0.0270572	0.103655	0.000823745	0.00531213	0.0234305	0.0339816	-0.0431735	0.0900345	0.490505	0.892107	no
ph_p_sds__does_002	Activity, recreation & sleep	Sleep Disturbance Scale for Children	Parent	The child awakes in the morning feeling tired.	continuous	6322	1270	633	556	0.0735343	0.00976658	0.0543918	0.0926768	5.10606e-14	3.07951e-13	0.0559877	0.020069	0.0166525	0.0953229	0.0052747	0.0213557	0.0739065	0.0290617	0.0169456	0.130867	0.0109877	0.10793	no
ph_p_sds__does_003	Activity, recreation & sleep	Sleep Disturbance Scale for Children	Parent	The child feels unable to move when waking up in the morning.	continuous	6322	1270	633	211	0.0440592	0.00859885	0.0272055	0.060913	2.99358e-07	8.07537e-07	0.0476246	0.0187653	0.0108446	0.0844047	0.0111518	0.037301	0.0398164	0.0302277	-0.0194299	0.0990626	0.187766	0.542605	no
ph_p_sds__does_004	Activity, recreation & sleep	Sleep Disturbance Scale for Children	Parent	The child experiences daytime sleepiness.	continuous	6322	1270	633	495	0.0893459	0.00950558	0.0707149	0.107977	5.49237e-21	8.94142e-20	0.0663692	0.021377	0.0244702	0.108268	0.00190475	0.00998709	0.0849374	0.0277153	0.0306154	0.139259	0.00217931	0.0374961	no
ph_p_sds__does_005	Activity, recreation & sleep	Sleep Disturbance Scale for Children	Parent	The child falls asleep suddenly in inappropriate situations.	continuous	6322	1270	633	100	0.0368117	0.0080859	0.0209634	0.0526601	5.29913e-06	1.26787e-05	0.028376	0.0107998	0.00720841	0.0495436	0.00860255	0.0305285	0.0175629	0.0223444	-0.0262321	0.0613579	0.431861	0.840743	no
ph_p_sds__hyphy_001	Activity, recreation & sleep	Sleep Disturbance Scale for Children	Parent	The child sweats excessively while falling asleep.	continuous	6322	1270	633	207	0.0428291	0.00979157	0.0236376	0.0620206	1.21945e-05	2.81852e-05	0.0169722	0.0147208	-0.0118807	0.045825	0.248937	0.401048	0.0307299	0.0293723	-0.0268397	0.0882995	0.295458	0.694828	no
ph_p_sds__hyphy_002	Activity, recreation & sleep	Sleep Disturbance Scale for Children	Parent	The child sweats excessively during the night.	continuous	6322	1270	633	255	0.0392559	0.00975867	0.0201289	0.0583829	5.75435e-05	0.00012614	0.0414031	0.0165878	0.00889101	0.0739151	0.0125603	0.0405169	0.0915009	0.0344017	0.0240736	0.158928	0.00781923	0.0858639	no
ph_p_sds__sbd_001	Activity, recreation & sleep	Sleep Disturbance Scale for Children	Parent	The child has difficulty in breathing during the night.	continuous	6322	1270	633	107	0.0177472	0.0092176	-0.000319286	0.0358137	0.0541842	0.0806527	0.0109058	0.0165284	-0.0214898	0.0433015	0.509366	0.682674	0.0738263	0.0395626	-0.00371636	0.151369	0.0620324	0.289679	no
ph_p_sds__sbd_002	Activity, recreation & sleep	Sleep Disturbance Scale for Children	Parent	The child gasps for breaths or is unable to breathe during sleep.	continuous	6322	1270	633	56	0.0256064	0.00836556	0.00920993	0.0420029	0.00220648	0.00398192	0.0174652	0.0136322	-0.00925394	0.0441843	0.200134	0.341077	0.0477569	0.0278032	-0.00673731	0.102251	0.0858553	0.351886	no
ph_p_sds__sbd_003	Activity, recreation & sleep	Sleep Disturbance Scale for Children	Parent	The child snores.	continuous	6322	1270	633	448	0.019445	0.0107133	-0.00155309	0.0404431	0.069519	0.100961	0.0188452	0.025242	-0.0306292	0.0683195	0.455318	0.626096	0.00895863	0.0427947	-0.074919	0.0928363	0.834183	1	no
ph_p_sds__swtd_001	Activity, recreation & sleep	Sleep Disturbance Scale for Children	Parent	The child startles or jerks parts of the body while falling asleep.	continuous	6322	1270	633	333	0.0466169	0.0102057	0.0266137	0.06662	4.93053e-06	1.18333e-05	0.024275	0.0216817	-0.018221	0.0667711	0.26288	0.41575	0.0356158	0.0301429	-0.0234642	0.0946958	0.237378	0.609278	no
ph_p_sds__swtd_002	Activity, recreation & sleep	Sleep Disturbance Scale for Children	Parent	The child shows repetitive actions such as rocking or head banging while falling asleep.	continuous	6322	1270	633	63	0.0170687	0.00950605	-0.00156311	0.0357006	0.0725634	0.10447	0.0214768	0.0130782	-0.00415645	0.0471101	0.100552	0.202827	-0.0280789	0.0395859	-0.105667	0.0495094	0.478128	0.881999	no
ph_p_sds__swtd_003	Activity, recreation & sleep	Sleep Disturbance Scale for Children	Parent	The child experiences vivid dream-like scenes while falling asleep.	continuous	6322	1270	633	349	0.0525088	0.0091194	0.0346347	0.0703828	8.51575e-09	2.73067e-08	0.0413959	0.0182681	0.00559029	0.0772014	0.0234506	0.0659335	0.0261096	0.0276931	-0.0281689	0.080388	0.345773	0.753003	no
ph_p_sds__swtd_004	Activity, recreation & sleep	Sleep Disturbance Scale for Children	Parent	The child has frequent twitching or jerking of legs while asleep or often changes position during the night or kicks the covers off the bed.	continuous	6322	1270	633	355	0.0296585	0.00947598	0.0110856	0.0482314	0.00174888	0.0031783	0.0157711	0.0191652	-0.0217927	0.0533348	0.410564	0.581383	0.0563703	0.0305396	-0.00348733	0.116228	0.0649199	0.297581	no
ph_p_sds__swtd_005	Activity, recreation & sleep	Sleep Disturbance Scale for Children	Parent	You have observed the child talking in their sleep.	continuous	6322	1270	633	453	0.0340087	0.0104644	0.0134986	0.0545189	0.00115422	0.00214962	-4.31635e-05	0.023118	-0.0453544	0.0452681	0.99851	1	-0.0503164	0.0328422	-0.114687	0.0140544	0.125507	0.430309	no
ph_p_sds__swtd_006	Activity, recreation & sleep	Sleep Disturbance Scale for Children	Parent	The child grinds their teeth during sleep.	continuous	6322	1270	633	313	0.0366118	0.01079	0.0154635	0.0577601	0.00069098	0.00132178	0.00643628	0.0246531	-0.0418838	0.0547563	0.794035	0.927835	-0.0250863	0.0403793	-0.10423	0.0540572	0.534425	0.933638	no
ph_y_mctq__fd_004	Activity, recreation & sleep	Munich Chronotype Questionnaire	Youth	Free Days: After falling asleep, I wake up ____ times during the night.	continuous	6117	1230	614	476	0.0596715	0.00958245	0.0408899	0.0784531	4.74942e-10	1.75502e-09	0.0253347	0.018724	-0.0113644	0.0620338	0.176038	0.310466	0.0525672	0.0355135	-0.0170392	0.122174	0.138819	0.456455	no
ph_y_mctq__fd_006	Activity, recreation & sleep	Munich Chronotype Questionnaire	Youth	Free Days: After _________ minutes I get up.	continuous	6117	1230	614	602	0.0454118	0.00876018	0.0282418	0.0625818	2.1731e-07	5.94473e-07	0.0197954	0.019187	-0.0178112	0.0574019	0.30221	0.460736	-0.0388157	0.0307871	-0.0991584	0.0215269	0.207388	0.567098	no
ph_y_mctq__fd_007	Activity, recreation & sleep	Munich Chronotype Questionnaire	Youth	On free days, I wake up by using an alarm clock or my parents wake me up.	binary	6117	1230	614	359	0.0185467	0.00816219	0.00254876	0.0345445	0.0230705	0.0368875	0.0500817	0.018483	0.013855	0.0863085	0.00673634	0.0257085	0.00554369	0.0314567	-0.0561114	0.0671988	0.860111	1	no
ph_y_mctq__fd_008	Activity, recreation & sleep	Munich Chronotype Questionnaire	Youth	On free days, are you able to freely choose your bed time and wake-up time?	binary	6115	1230	614	383	0.0141186	0.00831698	-0.00218267	0.0304199	0.0895898	0.127407	-0.0192951	0.0202231	-0.0589325	0.0203423	0.340028	0.501956	-0.0561029	0.0302924	-0.115476	0.00327021	0.0640193	0.296296	no
ph_y_mctq__school_001	Activity, recreation & sleep	Munich Chronotype Questionnaire	Youth	Do you go to school on a regular basis?	binary	6115	1230	614	79	-0.018407	0.00765079	-0.0334026	-0.0034115	0.0161326	0.026467	-0.0304809	0.0173168	-0.0644219	0.00346003	0.0783751	0.167085	0.00239682	0.0368879	-0.0699035	0.0746972	0.948193	1	no
ph_y_mctq__school_001__01	Activity, recreation & sleep	Munich Chronotype Questionnaire	Youth	I go to school on _____ day(s) per week.	continuous	6115	1230	614	206	-0.0112619	0.00756998	-0.0260991	0.00357524	0.136828	0.18606	0.00620048	0.0203983	-0.0337802	0.0461812	0.761151	0.90214	0.00979015	0.0303866	-0.0497676	0.069348	0.747312	1	no
ph_y_mctq__school_001__v01	Activity, recreation & sleep	Munich Chronotype Questionnaire	Youth	Do you go to school/work on a regular basis? [Version 1]	binary	4765	892	445	22	-0.0438441	0.0154734	-0.0741721	-0.0135162	0.00460397	0.00803452	-0.104708	0.042335	-0.187684	-0.0217313	0.0133865	0.0426317	-0.0965193	0.0721432	-0.23792	0.0448814	0.180934	0.532015	no
ph_y_mctq__sd_004	Activity, recreation & sleep	Munich Chronotype Questionnaire	Youth	School Days: After falling asleep, I wake up ____ times during the night.	continuous	6117	1230	614	515	0.0774811	0.00979335	0.0582861	0.096676	2.54093e-15	1.79796e-14	0.0444847	0.0183237	0.00857022	0.0803992	0.0151944	0.0472895	0.0767233	0.0362369	0.00569893	0.147748	0.0342371	0.209258	no
ph_y_mctq__sd_006	Activity, recreation & sleep	Munich Chronotype Questionnaire	Youth	School Days: After _________ minutes I get up.	continuous	6117	1230	614	599	0.0628475	0.00794283	0.0472796	0.0784155	2.52294e-15	1.79067e-14	0.0592444	0.017666	0.024619	0.0938698	0.000797739	0.00517308	-0.0243464	0.0271205	-0.0775026	0.0288098	0.369339	0.78308	no
ph_y_mctq__sd_007	Activity, recreation & sleep	Munich Chronotype Questionnaire	Youth	School Days: On school days, I wake up by using an alarm clock or my parents wake me up	binary	6117	1230	614	257	-0.007581	0.00835642	-0.0239596	0.00879759	0.364298	0.438287	-0.012956	0.0176908	-0.0476299	0.0217179	0.463949	0.636461	-0.0637365	0.0295386	-0.121632	-0.00584081	0.0309485	0.201815	no
ph_y_mctq_chrono	Activity, recreation & sleep	Munich Chronotype Questionnaire	Youth	Munich Chronotype Questionnaire [Youth] (Chronotype): Time	continuous	6047	1216	607	607	0.100019	0.0102216	0.0799841	0.120053	1.30625e-22	2.5991e-21	0.072134	0.0229257	0.0271998	0.117068	0.00165275	0.00894791	-0.00603629	0.0359145	-0.0764288	0.0643562	0.866525	1	no
ph_y_mctq__fd__sleep__mid__36h_t	Activity, recreation & sleep	Munich Chronotype Questionnaire	Youth	Munich Chronotype Questionnaire [Youth] (Free Day - Sleep mid): Time [36 hour adjusted]	continuous	6112	1230	614	614	0.0958364	0.00978697	0.0766539	0.115019	1.21574e-22	2.43986e-21	0.0761653	0.0214705	0.0340832	0.118247	0.000388988	0.00304904	0.0282522	0.032406	-0.0352635	0.0917679	0.383306	0.796018	no
ph_y_mctq__fd__sleep_dur	Activity, recreation & sleep	Munich Chronotype Questionnaire	Youth	Munich Chronotype Questionnaire [Youth] (Free Day - Sleep): Duration	continuous	6112	1230	614	614	-0.0271731	0.00918001	-0.0451659	-0.00918031	0.00307606	0.00545011	-0.0253995	0.0193679	-0.0633605	0.0125616	0.189715	0.329594	-0.0404464	0.0338179	-0.106729	0.0258366	0.231693	0.602382	no
ph_y_mctq__fd__sleep_latent	Activity, recreation & sleep	Munich Chronotype Questionnaire	Youth	Munich Chronotype Questionnaire [Youth] (Free Day - Sleep): Latency	continuous	6112	1230	614	612	0.0458499	0.00864728	0.0289013	0.0627986	1.1439e-07	3.23571e-07	0.0577582	0.0185473	0.0214055	0.094111	0.00184505	0.00973985	0.0751144	0.0343857	0.0077185	0.14251	0.0289278	0.194636	no
ph_y_mctq__fd__sleep_period	Activity, recreation & sleep	Munich Chronotype Questionnaire	Youth	Munich Chronotype Questionnaire [Youth] (Free Day - Sleep): Period	continuous	6112	1230	614	614	-0.0223355	0.00915751	-0.0402842	-0.00438674	0.0147267	0.0242459	-0.0202897	0.0192958	-0.0581096	0.0175301	0.293025	0.449975	-0.0345035	0.0333786	-0.0999256	0.0309185	0.301276	0.699272	no
ph_y_mctq__fd__sleep__waso_sum	Activity, recreation & sleep	Munich Chronotype Questionnaire	Youth	Munich Chronotype Questionnaire [Youth] (Free Day - Sleep wakenings after sleep onset): Sum	continuous	6112	1230	614	497	0.0517691	0.00729346	0.0374739	0.0660643	1.26557e-12	6.28198e-12	0.0542178	0.017817	0.0192965	0.0891391	0.00234202	0.0115269	0.0551965	0.0530999	-0.0488794	0.159272	0.29858	0.698739	no
ph_y_mctq__sd__sleep__mid__36h_t	Activity, recreation & sleep	Munich Chronotype Questionnaire	Youth	Munich Chronotype Questionnaire [Youth] (School Day - Sleep mid): Time [36 hour adjusted]	continuous	6112	1230	614	614	0.0446129	0.00895358	0.0270639	0.0621619	6.27055e-07	1.6347e-06	0.0356122	0.0201803	-0.00394111	0.0751655	0.0776134	0.166192	0.00265981	0.0282798	-0.0527686	0.0580882	0.925067	1	no
ph_y_mctq__sd__sleep_dur	Activity, recreation & sleep	Munich Chronotype Questionnaire	Youth	Munich Chronotype Questionnaire [Youth] (School Day - Sleep): Duration	continuous	6112	1230	614	614	-0.0605843	0.00855543	-0.077353	-0.0438157	1.42719e-12	7.06913e-12	-0.0604336	0.0190782	-0.0978268	-0.0230404	0.00153658	0.00847669	-0.0902678	0.0301099	-0.149283	-0.0312525	0.00271805	0.0425861	no
ph_y_mctq__sd__sleep_latent	Activity, recreation & sleep	Munich Chronotype Questionnaire	Youth	Munich Chronotype Questionnaire [Youth] (School Day - Sleep): Latency	continuous	6112	1230	614	608	0.0581316	0.00870949	0.041061	0.0752022	2.48055e-11	1.04425e-10	0.0749007	0.0182295	0.0391708	0.110631	3.97796e-05	0.000552614	0.10559	0.0339117	0.0391233	0.172057	0.00184769	0.0344113	no
ph_y_mctq__sd__sleep_period	Activity, recreation & sleep	Munich Chronotype Questionnaire	Youth	Munich Chronotype Questionnaire [Youth] (School Day - Sleep): Period	continuous	6112	1230	614	614	-0.0543431	0.00848516	-0.070974	-0.0377121	1.50882e-10	5.864e-10	-0.0552089	0.0189367	-0.0923247	-0.018093	0.00355178	0.0156898	-0.0872095	0.0298992	-0.145812	-0.028607	0.00353664	0.0499183	no
ph_y_mctq__sd__sleep__waso_sum	Activity, recreation & sleep	Munich Chronotype Questionnaire	Youth	Munich Chronotype Questionnaire [Youth] (School Day - Sleep wakenings after sleep onset): Sum	continuous	6112	1230	614	536	0.056669	0.00893845	0.0391496	0.0741883	2.29896e-10	8.77372e-10	0.0474984	0.0182092	0.0118083	0.0831885	0.0090945	0.0317421	0.032969	0.0515361	-0.0680416	0.13398	0.52235	0.926852	no
ph_y_mctq__sleep_dur	Activity, recreation & sleep	Munich Chronotype Questionnaire	Youth	Munich Chronotype Questionnaire [Youth] (Sleep): Duration	continuous	6112	1230	614	614	-0.0528795	0.00851474	-0.0695684	-0.0361906	5.28674e-10	1.93819e-09	-0.0486549	0.0183983	-0.0847155	-0.0125943	0.00818022	0.0295249	-0.0646649	0.030438	-0.124323	-0.00500634	0.0336303	0.209258	no
ph_y_mctq__sleep_loss	Activity, recreation & sleep	Munich Chronotype Questionnaire	Youth	Munich Chronotype Questionnaire [Youth] (Sleep): Loss	continuous	6112	1230	614	614	0.041677	0.00822844	0.0255492	0.0578047	4.08417e-07	1.08662e-06	0.0378883	0.0167924	0.00497512	0.0708014	0.0240536	0.0670286	0.0316366	0.0303821	-0.0279124	0.0911856	0.297741	0.698731	no
ph_y_mctq__sleep_period	Activity, recreation & sleep	Munich Chronotype Questionnaire	Youth	Munich Chronotype Questionnaire [Youth] (Sleep): Period	continuous	6112	1230	614	614	-0.0461778	0.00843323	-0.062707	-0.0296487	4.35789e-08	1.29238e-07	-0.0428863	0.0182169	-0.0785914	-0.00718108	0.0185627	0.0555374	-0.0604435	0.0298944	-0.119036	-0.00185049	0.0431866	0.238381	no
ph_y_mctq__socjl_absl	Activity, recreation & sleep	Munich Chronotype Questionnaire	Youth	Munich Chronotype Questionnaire [Youth] (Social Jetlag: Absolute): Time	continuous	6112	1230	614	613	0.0854597	0.00936223	0.0671098	0.10381	6.96887e-20	1.00145e-18	0.0705018	0.0209682	0.0294042	0.111599	0.000772888	0.00506139	0.0325639	0.0300026	-0.0262412	0.0913689	0.277758	0.672163	no
ph_y_mctq__socjl_rel	Activity, recreation & sleep	Munich Chronotype Questionnaire	Youth	Munich Chronotype Questionnaire [Youth] (Social Jetlag: Relative): Time	continuous	6112	1230	614	613	0.0799318	0.00914098	0.0620154	0.0978481	2.24333e-18	2.47327e-17	0.0634087	0.0203312	0.0235595	0.103258	0.001816	0.00960831	0.0313815	0.0288565	-0.0251773	0.0879404	0.276815	0.671977	no
ph_y_pa_001	Activity, recreation & sleep	Youth Risk Behavior Survey—Physical Activity	Youth	During the past 7 days, on how many days were you physically active for a total of at least 60 minutes per day?	continuous	6321	1270	633	605	-0.0622886	0.00894384	-0.0798186	-0.0447587	3.29772e-12	1.5478e-11	-0.0771003	0.0185439	-0.113446	-0.0407543	3.21435e-05	0.000469882	-0.0838678	0.031611	-0.145825	-0.0219103	0.00797507	0.0870108	no
ph_y_pa_002	Activity, recreation & sleep	Youth Risk Behavior Survey—Physical Activity	Youth	On how many of the past 7 days did you do exercises to strengthen or tone your muscles, such as push-ups, sit-ups, or weight lifting?	continuous	6321	1270	633	592	-0.00932642	0.00853374	-0.0260525	0.0073997	0.274443	0.343681	-0.0284254	0.0175514	-0.0628261	0.00597531	0.105328	0.209935	-0.0426931	0.0333172	-0.107995	0.0226085	0.200048	0.557987	no
ph_y_pa_003	Activity, recreation & sleep	Youth Risk Behavior Survey—Physical Activity	Youth	In an average week when you are in school, on how many days do you go to physical education class?	continuous	6321	1270	633	537	-0.00224502	0.00738814	-0.0167258	0.0122357	0.761229	0.796468	-0.00307581	0.0189812	-0.0402789	0.0341273	0.87127	0.980502	0.0115325	0.0242904	-0.0360768	0.0591417	0.634948	1	no
ph_y_saiq__lmusic_001	Activity, recreation & sleep	Sports and Activities Involvement Questionnaire—Reading & Music	Youth	Do you enjoy listening to music? [Youth]	binary	6019	1206	602	118	0.0126391	0.00942856	-0.00584084	0.0311191	0.180078	0.237955	-0.0080488	0.0199213	-0.0470945	0.0309969	0.68619	0.842982	-0.0721045	0.0423301	-0.155071	0.0108624	0.0884956	0.356324	no
ph_y_saiq__read_001	Activity, recreation & sleep	Sports and Activities Involvement Questionnaire—Reading & Music	Youth	Do you read in your free time? [Youth]	binary	6019	1206	602	429	-0.0125274	0.010264	-0.0326448	0.00759003	0.222268	0.286037	-0.0231404	0.0222983	-0.0668451	0.0205642	0.299379	0.457838	-0.0368025	0.0389607	-0.113165	0.0395604	0.34486	0.751883	no
ph_y_saiq__agricult_001	Activity, recreation & sleep	Sports and Activities Involvement Questionnaire—Reading & Music	Youth	Agricultural groups such as 4H or Future Farmers of America (FFA), or gardening: Since we last saw you, About how many months did you participate in this activity? [Youth]	continuous	5638	1140	569	35	0.0125909	0.0111925	-0.00934641	0.0345281	0.260615	0.328663	0.0045608	0.0195391	-0.0337358	0.0428575	0.815436	0.942009	0.0106253	0.0382388	-0.0643227	0.0855733	0.781114	1	no
ph_y_saiq__agricult_002	Activity, recreation & sleep	Sports and Activities Involvement Questionnaire—Reading & Music	Youth	Agricultural groups such as 4H or Future Farmers of America (FFA), or gardening: About how many days per week? [Youth]	continuous	5637	1140	569	36	0.0124276	0.0104052	-0.00796658	0.0328218	0.232335	0.296835	0.0297325	0.0231171	-0.015577	0.075042	0.198384	0.339837	0.0421838	0.0413826	-0.0389261	0.123294	0.308032	0.706415	no
ph_y_saiq__agricult_003	Activity, recreation & sleep	Sports and Activities Involvement Questionnaire—Reading & Music	Youth	Agricultural groups such as 4H or Future Farmers of America (FFA), or gardening: About how many minutes per session? [Youth]	continuous	5636	1140	569	35	0.015361	0.0101355	-0.00450454	0.0352266	0.129629	0.176995	0.0155941	0.0206459	-0.024872	0.0560601	0.450064	0.62144	0.0377611	0.035677	-0.0321659	0.107688	0.289867	0.689284	no
ph_y_saiq__art_001	Activity, recreation & sleep	Sports and Activities Involvement Questionnaire—Reading & Music	Youth	Drawing, Painting, Graphic Art, Photography, Pottery, Sculpting: Since we last saw you, About how many months did you participate in this activity? [Youth]	continuous	5628	1136	567	309	0.0505093	0.011469	0.0280301	0.0729885	1.06275e-05	2.46913e-05	0.0486963	0.0240718	0.00151563	0.095877	0.043077	0.105009	0.0306394	0.0470785	-0.0616345	0.122913	0.515166	0.919009	no
ph_y_saiq__art_002	Activity, recreation & sleep	Sports and Activities Involvement Questionnaire—Reading & Music	Youth	Drawing, Painting, Graphic Art, Photography, Pottery, Sculpting: About how many days per week? [Youth]	continuous	5633	1140	569	315	0.0483169	0.0111464	0.0264699	0.0701639	1.45928e-05	3.33713e-05	0.0322344	0.0240241	-0.0148528	0.0793216	0.179675	0.314875	0.0142823	0.0488496	-0.081463	0.110028	0.770002	1	no
ph_y_saiq__art_003	Activity, recreation & sleep	Sports and Activities Involvement Questionnaire—Reading & Music	Youth	Drawing, Painting, Graphic Art, Photography, Pottery, Sculpting: About how many minutes per session? [Youth]	continuous	5618	1134	566	307	0.0441481	0.0111996	0.0221969	0.0660993	8.08248e-05	0.000174546	0.0292805	0.0236346	-0.0170434	0.0756044	0.215389	0.359188	0.0214315	0.0472736	-0.0712247	0.114088	0.650296	1	no
ph_y_saiq__autocad_001	Activity, recreation & sleep	Sports and Activities Involvement Questionnaire—Reading & Music	Youth	Computer design or AutoCAD: Since we last saw you, About how many months did you participate in this activity? [Youth]	continuous	5637	1140	569	55	0.00293025	0.00850691	-0.0137433	0.0196038	0.730504	0.771953	0.0161133	0.0148013	-0.0128973	0.045124	0.276312	0.430559	0.00478512	0.0339363	-0.0617301	0.0713003	0.887868	1	no
ph_y_saiq__autocad_002	Activity, recreation & sleep	Sports and Activities Involvement Questionnaire—Reading & Music	Youth	Computer design or AutoCAD: About how many days per week? [Youth]	continuous	5637	1140	569	56	-0.00587002	0.00874476	-0.0230097	0.0112697	0.502054	0.571811	-0.00151547	0.0157417	-0.0323692	0.0293383	0.923305	1	0.00620955	0.0388421	-0.0699209	0.08234	0.872986	1	no
ph_y_saiq__autocad_003	Activity, recreation & sleep	Sports and Activities Involvement Questionnaire—Reading & Music	Youth	Computer design or AutoCAD: About how many minutes per session? [Youth]	continuous	5637	1140	569	56	-0.00856177	0.00902337	-0.0262476	0.00912403	0.3427	0.417402	-0.00456837	0.0143787	-0.0327506	0.0236138	0.750698	0.894451	-0.0233663	0.0395134	-0.100813	0.05408	0.554285	0.948299	no
ph_y_saiq__baseb_001	Activity, recreation & sleep	Sports and Activities Involvement Questionnaire—Reading & Music	Youth	Baseball, Softball: Since we last saw you, About how many months did you participate in this activity? [Youth]	continuous	5638	1140	569	102	-0.0226414	0.0122798	-0.0467099	0.00142706	0.065214	0.0954943	-0.00454544	0.0195172	-0.0427992	0.0337084	0.815844	0.942009	-0.000124054	0.0482591	-0.0947119	0.0944637	0.997949	1	no
ph_y_saiq__baseb_002	Activity, recreation & sleep	Sports and Activities Involvement Questionnaire—Reading & Music	Youth	Baseball, Softball: About how many days per week? [Youth]	continuous	5638	1140	569	101	-0.0206579	0.0131448	-0.0464217	0.00510581	0.11605	0.160621	0.00059439	0.0239595	-0.0463662	0.047555	0.980208	1	0.0110428	0.0521162	-0.091105	0.113191	0.832195	1	no
ph_y_saiq__baseb_003	Activity, recreation & sleep	Sports and Activities Involvement Questionnaire—Reading & Music	Youth	Baseball, Softball: About how many minutes per session? [Youth]	continuous	5638	1140	569	100	-0.0195259	0.0131439	-0.045288	0.0062362	0.1374	0.186729	-0.000559993	0.024263	-0.0481155	0.0469955	0.981586	1	0.015774	0.0530885	-0.0882795	0.119827	0.766371	1	no
ph_y_saiq__basketb_001	Activity, recreation & sleep	Sports and Activities Involvement Questionnaire—Reading & Music	Youth	Basketball: Since we last saw you, About how many months did you participate in this activity? [Youth]	continuous	5636	1140	569	194	-0.0159347	0.012344	-0.0401289	0.00825945	0.196741	0.256734	-0.0542389	0.0280298	-0.109177	0.000699396	0.0529844	0.122958	-0.0300247	0.0428717	-0.114053	0.0540039	0.483717	0.887385	no
ph_y_saiq__basketb_002	Activity, recreation & sleep	Sports and Activities Involvement Questionnaire—Reading & Music	Youth	Basketball: About how many days per week? [Youth]	continuous	5638	1140	569	200	-0.0140339	0.0123761	-0.0382911	0.0102232	0.256814	0.324925	-0.0511238	0.0290949	-0.10815	0.00590218	0.0788939	0.167425	-0.0456242	0.0454045	-0.134617	0.0433685	0.314974	0.713287	no
ph_y_saiq__basketb_003	Activity, recreation & sleep	Sports and Activities Involvement Questionnaire—Reading & Music	Youth	Basketball: About how many minutes per session? [Youth]	continuous	5637	1138	568	194	-0.0162059	0.0127006	-0.0410991	0.00868725	0.201957	0.262804	-0.0510438	0.029495	-0.108854	0.00676644	0.0835249	0.174548	-0.0407214	0.0463524	-0.131572	0.0501293	0.379663	0.793053	no
ph_y_saiq__bowl_001	Activity, recreation & sleep	Sports and Activities Involvement Questionnaire—Reading & Music	Youth	Bowling: Since we last saw you, About how many months did you participate in this activity? [Youth]	continuous	5636	1140	569	85	0.0221487	0.0107004	0.0011759	0.0431214	0.0384623	0.0589857	0.0184022	0.0179919	-0.0168618	0.0536663	0.306398	0.465293	-0.00422636	0.0362047	-0.0751875	0.0667348	0.90707	1	no
ph_y_saiq__bowl_002	Activity, recreation & sleep	Sports and Activities Involvement Questionnaire—Reading & Music	Youth	Bowling: About how many days per week? [Youth]	continuous	5635	1140	569	90	0.0137391	0.0104452	-0.00673357	0.0342118	0.188394	0.247227	0.0178975	0.0231072	-0.0273926	0.0631876	0.438609	0.609601	0.00250807	0.0407862	-0.0774329	0.082449	0.950967	1	no
ph_y_saiq__bowl_003	Activity, recreation & sleep	Sports and Activities Involvement Questionnaire—Reading & Music	Youth	Bowling: About how many minutes per session? [Youth]	continuous	5636	1140	569	88	0.00896521	0.00988218	-0.0104039	0.0283343	0.364296	0.438287	0.0251438	0.0217819	-0.0175488	0.0678364	0.248359	0.400402	0.0147273	0.0410958	-0.0658205	0.095275	0.720071	1	no
ph_y_saiq__box_001	Activity, recreation & sleep	Sports and Activities Involvement Questionnaire—Reading & Music	Youth	Boxing: Since we last saw you, About how many months did you participate in this activity? [Youth]	continuous	5635	1140	569	39	0.0304479	0.0105787	0.00971372	0.0511821	0.00399904	0.00702625	0.0392539	0.0150186	0.00981733	0.0686904	0.00895739	0.0313576	0.0990623	0.0396501	0.0213481	0.176776	0.0124751	0.114333	no
ph_y_saiq__box_002	Activity, recreation & sleep	Sports and Activities Involvement Questionnaire—Reading & Music	Youth	Boxing: About how many days per week? [Youth]	continuous	5637	1140	569	40	0.0339793	0.0103537	0.0136861	0.0542725	0.00103127	0.001933	0.0412058	0.0162658	0.0093248	0.0730869	0.0113002	0.0376532	0.0732657	0.0375484	-0.000329148	0.14686	0.0510292	0.262082	no
ph_y_saiq__box_003	Activity, recreation & sleep	Sports and Activities Involvement Questionnaire—Reading & Music	Youth	Boxing: About how many minutes per session? [Youth]	continuous	5636	1140	569	40	0.0313358	0.0104296	0.0108937	0.0517778	0.00266022	0.0047675	0.0461452	0.0174447	0.0119536	0.0803368	0.00816355	0.0295105	0.0884125	0.0387856	0.0123928	0.164432	0.0226362	0.162645	no
ph_y_saiq__cheer_001	Activity, recreation & sleep	Sports and Activities Involvement Questionnaire—Reading & Music	Youth	Cheerleading: Since we last saw you, About how many months did you participate in this activity? [Youth]	continuous	5638	1140	569	39	-0.00053996	0.0137471	-0.0274843	0.0264043	0.968669	0.973688	0.00449153	0.0252419	-0.0449827	0.0539657	0.858771	0.974244	-0.0255985	0.0510333	-0.125624	0.0744267	0.615945	0.996383	no
ph_y_saiq__cheer_002	Activity, recreation & sleep	Sports and Activities Involvement Questionnaire—Reading & Music	Youth	Cheerleading: About how many days per week? [Youth]	continuous	5638	1140	569	40	0.00659995	0.0138495	-0.0205452	0.0337451	0.633685	0.688711	0.0214453	0.0250914	-0.0277337	0.0706244	0.392723	0.560208	0.00622107	0.0441132	-0.0802408	0.092683	0.88785	1	no
ph_y_saiq__cheer_003	Activity, recreation & sleep	Sports and Activities Involvement Questionnaire—Reading & Music	Youth	Cheerleading: About how many minutes per session? [Youth]	continuous	5638	1140	569	40	0.00826684	0.0142642	-0.0196909	0.0362246	0.562216	0.627807	0.00985187	0.027886	-0.0448047	0.0645084	0.72387	0.874324	-0.043568	0.0581459	-0.157534	0.070398	0.453684	0.857998	no
ph_y_saiq__climb_001	Activity, recreation & sleep	Sports and Activities Involvement Questionnaire—Reading & Music	Youth	Climbing: Since we last saw you, About how many months did you participate in this activity? [Youth]	continuous	5638	1140	569	70	-0.0175393	0.0122746	-0.0415976	0.00651889	0.153029	0.206165	-0.0103876	0.0263666	-0.0620661	0.0412909	0.693605	0.848955	-0.066013	0.0552124	-0.174229	0.0422032	0.231845	0.602382	no
ph_y_saiq__climb_002	Activity, recreation & sleep	Sports and Activities Involvement Questionnaire—Reading & Music	Youth	Climbing: About how many days per week? [Youth]	continuous	5638	1140	569	71	-0.0111895	0.0123855	-0.035465	0.013086	0.366294	0.43978	0.000897957	0.0367733	-0.0711778	0.0729737	0.980519	1	-0.0382222	0.0505464	-0.137293	0.0608487	0.449541	0.856331	no
ph_y_saiq__climb_003	Activity, recreation & sleep	Sports and Activities Involvement Questionnaire—Reading & Music	Youth	Climbing: About how many minutes per session? [Youth]	continuous	5638	1140	569	71	-0.0122186	0.0124936	-0.036706	0.0122689	0.328081	0.401774	-0.000129217	0.0330474	-0.0649021	0.0646437	0.99688	1	-0.0642575	0.0598787	-0.18162	0.0531046	0.283213	0.678313	no
ph_y_saiq__collect_001	Activity, recreation & sleep	Sports and Activities Involvement Questionnaire—Reading & Music	Youth	Hobbies like collecting stamps or coins: Since we last saw you, About how many months did you participate in this activity? [Youth]	continuous	5635	1140	569	85	0.0376302	0.0109088	0.0162489	0.0590116	0.000561588	0.00109221	0.0351956	0.0199925	-0.00398969	0.0743809	0.0783331	0.167085	0.0324892	0.0424041	-0.0506228	0.115601	0.443569	0.8506	no
ph_y_saiq__collect_002	Activity, recreation & sleep	Sports and Activities Involvement Questionnaire—Reading & Music	Youth	Hobbies like collecting stamps or coins: About how many days per week? [Youth]	continuous	5632	1138	568	79	0.0270642	0.00971687	0.00801909	0.0461092	0.00534823	0.00922626	0.0177442	0.0172307	-0.0160281	0.0515164	0.303105	0.461195	0.0122995	0.0385015	-0.0631635	0.0877625	0.749382	1	no
ph_y_saiq__collect_003	Activity, recreation & sleep	Sports and Activities Involvement Questionnaire—Reading & Music	Youth	Hobbies like collecting stamps or coins: About how many minutes per session? [Youth]	continuous	5631	1140	569	78	0.0187829	0.0112661	-0.00329865	0.0408645	0.0954736	0.134868	0.0187325	0.01523	-0.0111184	0.0485833	0.218709	0.362388	0.0110762	0.0425445	-0.072311	0.0944635	0.794598	1	no
ph_y_saiq__craft_001	Activity, recreation & sleep	Sports and Activities Involvement Questionnaire—Reading & Music	Youth	Crafts like Knitting, Building Model Cars or Airplanes: Since we last saw you, About how many months did you participate in this activity? [Youth]	continuous	5637	1140	569	136	0.00439309	0.0100917	-0.0153867	0.0241729	0.663333	0.712945	0.0316699	0.01999	-0.00751056	0.0708504	0.113129	0.221874	-0.00927681	0.03972	-0.0871279	0.0685743	0.81533	1	no
ph_y_saiq__craft_002	Activity, recreation & sleep	Sports and Activities Involvement Questionnaire—Reading & Music	Youth	Crafts like Knitting, Building Model Cars or Airplanes: About how many days per week? [Youth]	continuous	5636	1140	569	138	0.0139966	0.0100678	-0.00573623	0.0337294	0.164456	0.219905	0.0436486	0.0203886	0.00368704	0.0836102	0.0322871	0.0843595	0.0333709	0.0386355	-0.0423548	0.109097	0.387734	0.800216	no
ph_y_saiq__craft_003	Activity, recreation & sleep	Sports and Activities Involvement Questionnaire—Reading & Music	Youth	Crafts like Knitting, Building Model Cars or Airplanes: About how many minutes per session? [Youth]	continuous	5635	1138	568	134	0.0141075	0.00989988	-0.0052963	0.0335112	0.154153	0.207439	0.0445537	0.019521	0.00629259	0.0828148	0.0224687	0.0642593	0.0101506	0.0488471	-0.0855896	0.105891	0.835382	1	no
ph_y_saiq__craft_004	Activity, recreation & sleep	Sports and Activities Involvement Questionnaire—Reading & Music	Youth	Crafts like Knitting, Building Model Cars or Airplanes Was this activity done with family or friends? [Youth]	binary	5638	1140	569	57	0.00747487	0.00812907	-0.0084581	0.0234078	0.357822	0.431611	0.00154539	0.0160787	-0.0299689	0.0330597	0.92343	1	-0.0324479	0.0304508	-0.0921316	0.0272358	0.286612	0.684372	no
ph_y_saiq__curl_001	Activity, recreation & sleep	Sports and Activities Involvement Questionnaire—Reading & Music	Youth	Curling: Since we last saw you, About how many months did you participate in this activity? [Youth]	continuous	5638	1140	569	<10	0.00319017	0.00732288	-0.0111627	0.017543	0.663095	0.712945	0.0118469	0.013369	-0.0143563	0.0380501	0.375538	0.544028						1	no
ph_y_saiq__curl_002	Activity, recreation & sleep	Sports and Activities Involvement Questionnaire—Reading & Music	Youth	Curling: About how many days per week? [Youth]	continuous	5638	1140	569	<10	0.0061752	0.00700231	-0.00754934	0.0198997	0.377842	0.451085	0.000323306	0.00987674	-0.0190351	0.0196817	0.973887	1						1	no
ph_y_saiq__curl_003	Activity, recreation & sleep	Sports and Activities Involvement Questionnaire—Reading & Music	Youth	Curling: About how many minutes per session? [Youth]	continuous	5638	1140	569	<10	0.00367509	0.00660286	-0.00926651	0.0166167	0.577807	0.641151	-0.005902	0.0123805	-0.0301679	0.0183639	0.633564	0.798127						1	no
ph_y_saiq__cycle_001	Activity, recreation & sleep	Sports and Activities Involvement Questionnaire—Reading & Music	Youth	Cycling: Since we last saw you, About how many months did you participate in this activity? [Youth]	continuous	5636	1138	568	105	-0.0111729	0.0101189	-0.031006	0.00866019	0.269524	0.338431	-0.00846775	0.0197034	-0.0470865	0.030151	0.66737	0.825963	-0.0214375	0.0400751	-0.0999846	0.0571096	0.592696	0.98276	no
ph_y_saiq__cycle_002	Activity, recreation & sleep	Sports and Activities Involvement Questionnaire—Reading & Music	Youth	Cycling: About how many days per week? [Youth]	continuous	5638	1140	569	105	-0.00968823	0.0111317	-0.0315064	0.01213	0.384123	0.457411	0.0018267	0.0245629	-0.0463165	0.0499699	0.940717	1	-0.00576276	0.0406977	-0.0855303	0.0740048	0.887397	1	no
ph_y_saiq__cycle_003	Activity, recreation & sleep	Sports and Activities Involvement Questionnaire—Reading & Music	Youth	Cycling: About how many minutes per session? [Youth]	continuous	5638	1140	569	102	-0.0214352	0.0115537	-0.0440804	0.00121003	0.0635578	0.093293	-0.0218605	0.0259302	-0.0726837	0.0289628	0.399201	0.567362	-0.0523833	0.0381323	-0.127123	0.022356	0.169527	0.515221	no
ph_y_saiq__debate_001	Activity, recreation & sleep	Sports and Activities Involvement Questionnaire—Reading & Music	Youth	Debate Team: Since we last saw you, About how many months did you participate in this activity? [Youth]	continuous	5638	1140	569	34	-0.00315499	0.0133835	-0.0293867	0.0230767	0.813637	0.841843	-0.0052282	0.0241127	-0.0524892	0.0420328	0.828346	0.952762	0.057562	0.0306147	-0.00244276	0.117567	0.0600795	0.287245	no
ph_y_saiq__debate_002	Activity, recreation & sleep	Sports and Activities Involvement Questionnaire—Reading & Music	Youth	Debate Team: About how many days per week? [Youth]	continuous	5638	1140	569	33	0.000710807	0.0120287	-0.0228655	0.0242871	0.952878	0.960719	-0.00243832	0.0228995	-0.0473213	0.0424447	0.915202	1	0.0657715	0.0364996	-0.00576771	0.137311	0.0715487	0.316063	no
ph_y_saiq__debate_003	Activity, recreation & sleep	Sports and Activities Involvement Questionnaire—Reading & Music	Youth	Debate Team: About how many minutes per session? [Youth]	continuous	5638	1140	569	34	0.00397613	0.0125248	-0.0205726	0.0285248	0.750895	0.78778	-0.000540022	0.0240691	-0.0477155	0.0466355	0.9821	1	0.0688739	0.0357447	-0.00118576	0.138934	0.0540012	0.273002	no
ph_y_saiq__drama_001	Activity, recreation & sleep	Sports and Activities Involvement Questionnaire—Reading & Music	Youth	Drama, Theater, Acting, Film: Since we last saw you, About how many months did you participate in this activity? [Youth]	continuous	5637	1140	569	172	-0.00995596	0.012558	-0.0345697	0.0146578	0.427897	0.502089	-0.0618613	0.031061	-0.122741	-0.000981775	0.0464141	0.111024	-0.0404893	0.051401	-0.141235	0.0602567	0.430864	0.840296	no
ph_y_saiq__drama_002	Activity, recreation & sleep	Sports and Activities Involvement Questionnaire—Reading & Music	Youth	Drama, Theater, Acting, Film: About how many days per week? [Youth]	continuous	5638	1140	569	171	-0.0148601	0.0123591	-0.039084	0.00936369	0.229222	0.293526	-0.0674325	0.0301654	-0.126557	-0.00830837	0.0253893	0.0693735	-0.0605259	0.0524079	-0.163245	0.0421936	0.248131	0.626518	no
ph_y_saiq__drama_003	Activity, recreation & sleep	Sports and Activities Involvement Questionnaire—Reading & Music	Youth	Drama, Theater, Acting, Film: About how many minutes per session? [Youth]	continuous	5638	1140	569	172	-0.015524	0.0125223	-0.0400677	0.00901978	0.215085	0.278177	-0.0582229	0.0295128	-0.116068	-0.000377721	0.0485185	0.114555	-0.028108	0.0489459	-0.124042	0.0678259	0.565787	0.957929	no
ph_y_saiq__drama_004	Activity, recreation & sleep	Sports and Activities Involvement Questionnaire—Reading & Music	Youth	Drama, Theater, Acting, Film Was any of this activity part of an organized team, group, band, orchestra, chorus, or program at school? [Youth]	binary	5638	1140	569	153	-0.00294293	0.0118564	-0.0261814	0.0202956	0.803968	0.83332	-0.0428795	0.0271893	-0.0961705	0.0104115	0.114778	0.223976	-0.0455027	0.054643	-0.152603	0.0615977	0.404999	0.816266	no
ph_y_saiq__drama_005	Activity, recreation & sleep	Sports and Activities Involvement Questionnaire—Reading & Music	Youth	Drama, Theater, Acting, Film Was any of this activity part of an organized team, group, band, orchestra, chorus, or program outside of school? [Youth]	binary	5638	1140	569	66	-0.0206815	0.0122516	-0.0446946	0.00333164	0.0913988	0.129821	-0.0614888	0.0325285	-0.125245	0.00226711	0.0587173	0.132584	-0.00668932	0.0403634	-0.0858017	0.072423	0.868372	1	no
ph_y_saiq__esport_001	Activity, recreation & sleep	Sports and Activities Involvement Questionnaire—Reading & Music	Youth	E-sports, online gaming: Since we last saw you, About how many months did you participate in this activity? [Youth]	continuous	5638	1140	569	194	0.0281505	0.0103182	0.00792675	0.0483742	0.00636757	0.0108918	0.031998	0.0197848	-0.00678013	0.0707761	0.105812	0.210719	0.0828456	0.0493486	-0.0138777	0.179569	0.0931944	0.370866	no
ph_y_saiq__esport_002	Activity, recreation & sleep	Sports and Activities Involvement Questionnaire—Reading & Music	Youth	E-sports, online gaming: About how many days per week? [Youth]	continuous	5636	1140	569	200	0.0214186	0.0103512	0.00113028	0.0417069	0.0385279	0.0590474	0.0449402	0.0197316	0.0062662	0.0836142	0.0227521	0.0645939	0.0621256	0.0463608	-0.0287414	0.152993	0.18023	0.532015	no
ph_y_saiq__esport_003	Activity, recreation & sleep	Sports and Activities Involvement Questionnaire—Reading & Music	Youth	E-sports, online gaming: About how many minutes per session? [Youth]	continuous	5636	1140	569	200	0.0259964	0.0103396	0.00573074	0.046262	0.0119285	0.0198496	0.0409031	0.0192715	0.00313089	0.0786753	0.033799	0.0873709	0.0697433	0.0461713	-0.0207525	0.160239	0.130907	0.439758	no
ph_y_saiq__fence_001	Activity, recreation & sleep	Sports and Activities Involvement Questionnaire—Reading & Music	Youth	Fencing: Since we last saw you, About how many months did you participate in this activity? [Youth]	continuous	5638	1140	569	<10	-0.013592	0.00898945	-0.0312114	0.00402729	0.130534	0.178127	-0.00255322	0.00823609	-0.018696	0.0135895	0.756558	0.898953						1	no
ph_y_saiq__fence_002	Activity, recreation & sleep	Sports and Activities Involvement Questionnaire—Reading & Music	Youth	Fencing: About how many days per week? [Youth]	continuous	5638	1140	569	<10	-0.0146642	0.00998608	-0.0342369	0.00490854	0.141979	0.192615	-0.00346483	0.0182479	-0.0392308	0.0323011	0.849407	0.9679						1	no
ph_y_saiq__fence_003	Activity, recreation & sleep	Sports and Activities Involvement Questionnaire—Reading & Music	Youth	Fencing: About how many minutes per session? [Youth]	continuous	5638	1140	569	<10	-0.0118947	0.00984402	-0.031189	0.00739954	0.226924	0.291223	0.00726016	0.0246257	-0.0410062	0.0555265	0.768131	0.907046						1	no
ph_y_saiq__fhock_001	Activity, recreation & sleep	Sports and Activities Involvement Questionnaire—Reading & Music	Youth	Field Hockey: Since we last saw you, About how many months did you participate in this activity? [Youth]	continuous	5637	1140	569	19	-0.0336053	0.0228126	-0.0783181	0.0111074	0.140724	0.191023	-0.0283476	0.0314828	-0.0900538	0.0333587	0.3679	0.535294						1	no
ph_y_saiq__fhock_002	Activity, recreation & sleep	Sports and Activities Involvement Questionnaire—Reading & Music	Youth	Field Hockey: About how many days per week? [Youth]	continuous	5637	1140	569	19	-0.0262161	0.0143843	-0.0544092	0.00197707	0.0683711	0.0996668	-0.0058759	0.0251901	-0.0552484	0.0434966	0.815558	0.942009						1	no
ph_y_saiq__fhock_003	Activity, recreation & sleep	Sports and Activities Involvement Questionnaire—Reading & Music	Youth	Field Hockey: About how many minutes per session? [Youth]	continuous	5637	1140	569	19	-0.0277893	0.0152812	-0.0577404	0.00216175	0.0689824	0.100369	-0.00533453	0.0245232	-0.0533999	0.0427309	0.827795	0.952599						1	no
ph_y_saiq__field_001	Activity, recreation & sleep	Sports and Activities Involvement Questionnaire—Reading & Music	Youth	Field events (e.g. shot put, discus, high jump, javelin etc): Since we last saw you, About how many months did you participate in this activity? [Youth]	continuous	5637	1140	569	64	-0.00486135	0.0114855	-0.0273729	0.0176502	0.672105	0.719385	-0.0114688	0.0349603	-0.0799909	0.0570534	0.742873	0.890071	-0.0148608	0.0667653	-0.145721	0.115999	0.823861	1	no
ph_y_saiq__field_002	Activity, recreation & sleep	Sports and Activities Involvement Questionnaire—Reading & Music	Youth	Field events (e.g. shot put, discus, high jump, javelin etc): About how many days per week? [Youth]	continuous	5636	1140	569	64	-0.00956922	0.0106695	-0.0304815	0.011343	0.369786	0.443285	-0.0193773	0.0295584	-0.0773117	0.0385571	0.512106	0.685163	-0.0190416	0.0514515	-0.119887	0.0818034	0.711317	1	no
ph_y_saiq__field_003	Activity, recreation & sleep	Sports and Activities Involvement Questionnaire—Reading & Music	Youth	Field events (e.g. shot put, discus, high jump, javelin etc): About how many minutes per session? [Youth]	continuous	5636	1140	569	62	-0.00328522	0.0107877	-0.0244291	0.0178587	0.760721	0.796468	-0.00952964	0.0319962	-0.0722423	0.053183	0.765828	0.904999	-0.011246	0.0567265	-0.12243	0.0999378	0.842849	1	no
ph_y_saiq__fishing_001	Activity, recreation & sleep	Sports and Activities Involvement Questionnaire—Reading & Music	Youth	Fishing, Hunting, Archery: Since we last saw you, About how many months did you participate in this activity? [Youth]	continuous	5636	1138	568	143	-0.000484303	0.0110333	-0.0221096	0.021141	0.964988	0.971246	-0.0110571	0.0179634	-0.0462653	0.0241511	0.5382	0.712398	-0.0223819	0.0418404	-0.104389	0.0596252	0.592694	0.98276	no
ph_y_saiq__fishing_002	Activity, recreation & sleep	Sports and Activities Involvement Questionnaire—Reading & Music	Youth	Fishing, Hunting, Archery: About how many days per week? [Youth]	continuous	5636	1140	569	144	0.00498402	0.0106757	-0.0159404	0.0259085	0.640603	0.694932	-0.00517056	0.0225091	-0.0492884	0.0389473	0.818317	0.943558	-0.0190104	0.0456805	-0.108544	0.0705233	0.677293	1	no
ph_y_saiq__fishing_003	Activity, recreation & sleep	Sports and Activities Involvement Questionnaire—Reading & Music	Youth	Fishing, Hunting, Archery: About how many minutes per session? [Youth]	continuous	5634	1140	569	146	-0.00131411	0.0107227	-0.0223307	0.0197025	0.902461	0.919042	-0.00460648	0.0228934	-0.0494776	0.0402647	0.840531	0.961434	-0.0148927	0.0443204	-0.101761	0.0719753	0.736852	1	no
ph_y_saiq__footb_001	Activity, recreation & sleep	Sports and Activities Involvement Questionnaire—Reading & Music	Youth	Football: Since we last saw you, About how many months did you participate in this activity? [Youth]	continuous	5636	1140	569	138	-0.00708585	0.0123681	-0.0313274	0.0171557	0.566704	0.63154	-0.0336814	0.0306087	-0.0936744	0.0263116	0.271163	0.425383	-0.082135	0.0600078	-0.19975	0.0354803	0.171081	0.516571	no
ph_y_saiq__footb_002	Activity, recreation & sleep	Sports and Activities Involvement Questionnaire—Reading & Music	Youth	Football: About how many days per week? [Youth]	continuous	5636	1140	569	136	-0.00947944	0.012746	-0.0344616	0.0155027	0.457047	0.529355	-0.0101991	0.0288935	-0.0668305	0.0464322	0.724096	0.874324	-0.095975	0.0500148	-0.194004	0.00205405	0.054993	0.274729	no
ph_y_saiq__footb_003	Activity, recreation & sleep	Sports and Activities Involvement Questionnaire—Reading & Music	Youth	Football: About how many minutes per session? [Youth]	continuous	5636	1140	569	140	-0.0046786	0.0126281	-0.0294296	0.0200724	0.711016	0.754442	-0.00569181	0.0283086	-0.0611767	0.049793	0.840649	0.961434	-0.0863914	0.053413	-0.191081	0.0182981	0.105787	0.393407	no
ph_y_saiq__frisbee_001	Activity, recreation & sleep	Sports and Activities Involvement Questionnaire—Reading & Music	Youth	Ultimate frisbee: Since we last saw you, About how many months did you participate in this activity? [Youth]	continuous	5638	1140	569	46	-0.0425995	0.0133878	-0.0688396	-0.0163594	0.00146279	0.00268351	-0.0379217	0.0275598	-0.0919389	0.0160956	0.168829	0.300814	-0.00793674	0.0289156	-0.0646113	0.0487379	0.783716	1	no
ph_y_saiq__frisbee_002	Activity, recreation & sleep	Sports and Activities Involvement Questionnaire—Reading & Music	Youth	Ultimate frisbee: About how many days per week? [Youth]	continuous	5637	1140	569	48	-0.0385486	0.0126866	-0.0634142	-0.0136829	0.00237731	0.00427695	-0.0334226	0.0223645	-0.077257	0.0104119	0.135059	0.252341	-0.0188137	0.0334527	-0.0843809	0.0467535	0.573845	0.964836	no
ph_y_saiq__frisbee_003	Activity, recreation & sleep	Sports and Activities Involvement Questionnaire—Reading & Music	Youth	Ultimate frisbee: About how many minutes per session? [Youth]	continuous	5637	1140	569	47	-0.0473745	0.0132578	-0.0733598	-0.0213891	0.000352483	0.000702551	-0.0441894	0.0235484	-0.0903443	0.00196539	0.0605814	0.136396	-0.00744671	0.0343537	-0.07478	0.0598866	0.828391	1	no
ph_y_saiq__games_001	Activity, recreation & sleep	Sports and Activities Involvement Questionnaire—Reading & Music	Youth	Competitive Games like Chess, Cards, or Darts: Since we last saw you, About how many months did you participate in this activity? [Youth]	continuous	5635	1140	569	170	-0.017442	0.0106249	-0.0382668	0.0033828	0.10067	0.141436	-0.000150226	0.0175515	-0.0345512	0.0342508	0.993171	1	-7.8912e-05	0.0455599	-0.0893763	0.0892185	0.998618	1	no
ph_y_saiq__games_002	Activity, recreation & sleep	Sports and Activities Involvement Questionnaire—Reading & Music	Youth	Competitive Games like Chess, Cards, or Darts: About how many days per week? [Youth]	continuous	5636	1140	569	170	-0.0212944	0.0100586	-0.0410093	-0.00157945	0.0342578	0.0530267	-0.0156422	0.0198367	-0.0545221	0.0232377	0.430375	0.601389	-0.0248949	0.042386	-0.107971	0.0581816	0.556976	0.949225	no
ph_y_saiq__games_003	Activity, recreation & sleep	Sports and Activities Involvement Questionnaire—Reading & Music	Youth	Competitive Games like Chess, Cards, or Darts: About how many minutes per session? [Youth]	continuous	5634	1140	569	166	-0.0212192	0.00968466	-0.0402011	-0.00223725	0.0284511	0.0446321	-0.0265625	0.0176387	-0.0611343	0.00800933	0.132087	0.248183	-0.0100483	0.0411638	-0.0907292	0.0706327	0.80715	1	no
ph_y_saiq__golf_001	Activity, recreation & sleep	Sports and Activities Involvement Questionnaire—Reading & Music	Youth	Golf: Since we last saw you, About how many months did you participate in this activity? [Youth]	continuous	5638	1140	569	109	-0.00881612	0.0112208	-0.0308089	0.0131767	0.432048	0.506194	-0.00602904	0.0213369	-0.0478493	0.0357912	0.777511	0.915088	0.0420954	0.0485328	-0.0530289	0.13722	0.385745	0.798234	no
ph_y_saiq__golf_002	Activity, recreation & sleep	Sports and Activities Involvement Questionnaire—Reading & Music	Youth	Golf: About how many days per week? [Youth]	continuous	5637	1140	569	106	-0.0181687	0.0119282	-0.0415479	0.00521048	0.127714	0.174483	-0.00985259	0.0260534	-0.0609172	0.0412121	0.705305	0.86011	0.0594546	0.0384169	-0.0158427	0.134752	0.121716	0.424182	no
ph_y_saiq__golf_003	Activity, recreation & sleep	Sports and Activities Involvement Questionnaire—Reading & Music	Youth	Golf: About how many minutes per session? [Youth]	continuous	5638	1140	569	110	-0.0168096	0.0112339	-0.038828	0.00520883	0.134568	0.183309	-0.00422724	0.0229065	-0.049124	0.0406695	0.853587	0.97133	0.0448816	0.034469	-0.0226776	0.112441	0.192887	0.549621	no
ph_y_saiq__groups_001	Activity, recreation & sleep	Sports and Activities Involvement Questionnaire—Reading & Music	Youth	Club, special interest group, affinity group, scouts: Since we last saw you, About how many months did you participate in this activity? [Youth]	continuous	5637	1140	569	149	-0.0303754	0.0102292	-0.0504245	-0.0103262	0.00298299	0.00530106	-0.0208869	0.021732	-0.0634817	0.0217078	0.336495	0.498955	0.0104097	0.0333939	-0.0550424	0.0758618	0.75525	1	no
ph_y_saiq__groups_002	Activity, recreation & sleep	Sports and Activities Involvement Questionnaire—Reading & Music	Youth	Club, special interest group, affinity group, scouts: About how many days per week? [Youth]	continuous	5637	1140	569	149	-0.0179431	0.00986245	-0.0372735	0.00138725	0.0688595	0.100253	-0.00638979	0.0207147	-0.0469907	0.0342111	0.757728	0.899536	0.0466887	0.030614	-0.0133148	0.106692	0.12724	0.433064	no
ph_y_saiq__groups_003	Activity, recreation & sleep	Sports and Activities Involvement Questionnaire—Reading & Music	Youth	Club, special interest group, affinity group, scouts: About how many minutes per session? [Youth]	continuous	5636	1140	569	148	-0.0168596	0.0101169	-0.0366888	0.00296955	0.0956184	0.134909	-0.00594147	0.0207967	-0.0467031	0.0348201	0.775114	0.914062	0.0506998	0.0327533	-0.0134967	0.114896	0.121639	0.424182	no
ph_y_saiq__gymnast_001	Activity, recreation & sleep	Sports and Activities Involvement Questionnaire—Reading & Music	Youth	Gymnastics: Since we last saw you, About how many months did you participate in this activity? [Youth]	continuous	5638	1140	569	37	-0.00606947	0.0151932	-0.0358482	0.0237093	0.689536	0.735	-0.0210498	0.0320487	-0.0838652	0.0417655	0.511304	0.684483	-0.128668	0.079334	-0.284163	0.0268261	0.104834	0.391738	no
ph_y_saiq__gymnast_002	Activity, recreation & sleep	Sports and Activities Involvement Questionnaire—Reading & Music	Youth	Gymnastics: About how many days per week? [Youth]	continuous	5638	1140	569	37	-0.0113419	0.0146691	-0.0400934	0.0174096	0.439414	0.513059	-0.0189822	0.0315862	-0.0808911	0.0429267	0.547863	0.721675	-0.0731494	0.0737074	-0.217616	0.0713171	0.320988	0.720598	no
ph_y_saiq__gymnast_003	Activity, recreation & sleep	Sports and Activities Involvement Questionnaire—Reading & Music	Youth	Gymnastics: About how many minutes per session? [Youth]	continuous	5638	1140	569	35	-0.00752908	0.0160402	-0.0389678	0.0239096	0.638792	0.69329	-0.0269915	0.0315115	-0.0887541	0.0347711	0.391688	0.559386	-0.0987068	0.0721125	-0.240047	0.0426336	0.171065	0.516571	no
ph_y_saiq__hike_001	Activity, recreation & sleep	Sports and Activities Involvement Questionnaire—Reading & Music	Youth	Hiking: Since we last saw you, About how many months did you participate in this activity? [Youth]	continuous	5636	1140	569	164	-0.0302078	0.00878599	-0.0474283	-0.0129872	0.000585653	0.00113806	-0.04892	0.0226089	-0.0932334	-0.00460655	0.0304836	0.0806429	-0.0235805	0.0475444	-0.116768	0.0696066	0.619918	0.998042	no
ph_y_saiq__hike_002	Activity, recreation & sleep	Sports and Activities Involvement Questionnaire—Reading & Music	Youth	Hiking: About how many days per week? [Youth]	continuous	5636	1140	569	165	-0.0185124	0.00899181	-0.0361364	-0.000888474	0.0395125	0.0603214	-0.0243627	0.021045	-0.0656109	0.0168854	0.247006	0.398773	-0.0421861	0.0422343	-0.124965	0.0405932	0.317864	0.717193	no
ph_y_saiq__hike_003	Activity, recreation & sleep	Sports and Activities Involvement Questionnaire—Reading & Music	Youth	Hiking: About how many minutes per session? [Youth]	continuous	5637	1140	569	164	-0.0257163	0.00917459	-0.0436985	-0.00773409	0.00506311	0.00878311	-0.0284577	0.0222448	-0.0720575	0.015142	0.200791	0.341506	-0.0322255	0.0453072	-0.121028	0.0565767	0.47692	0.881166	no
ph_y_saiq__horse_001	Activity, recreation & sleep	Sports and Activities Involvement Questionnaire—Reading & Music	Youth	Horseback riding, Polo: Since we last saw you, About how many months did you participate in this activity? [Youth]	continuous	5638	1140	569	34	-0.0272208	0.0130932	-0.0528833	-0.00155819	0.0376166	0.0578029	-0.0258869	0.0245846	-0.0740727	0.0222989	0.292353	0.449756	-0.0824455	0.0497091	-0.179875	0.0149844	0.0972048	0.378294	no
ph_y_saiq__horse_002	Activity, recreation & sleep	Sports and Activities Involvement Questionnaire—Reading & Music	Youth	Horseback riding, Polo: About how many days per week? [Youth]	continuous	5638	1140	569	36	-0.024102	0.0133937	-0.0503536	0.0021497	0.0719397	0.103764	-0.035346	0.0245312	-0.0834271	0.0127351	0.149625	0.273197	-0.0687131	0.0484419	-0.163659	0.0262331	0.156056	0.488417	no
ph_y_saiq__horse_003	Activity, recreation & sleep	Sports and Activities Involvement Questionnaire—Reading & Music	Youth	Horseback riding, Polo: About how many minutes per session? [Youth]	continuous	5638	1140	569	36	-0.0115418	0.0123995	-0.0358448	0.0127612	0.351942	0.425621	-0.0195127	0.0224718	-0.0635575	0.024532	0.385219	0.554315	-0.0421297	0.043326	-0.127049	0.0427892	0.330857	0.730774	no
ph_y_saiq__ihock_001	Activity, recreation & sleep	Sports and Activities Involvement Questionnaire—Reading & Music	Youth	Ice Hockey: Since we last saw you, About how many months did you participate in this activity? [Youth]	continuous	5638	1140	569	22	0.0011322	0.0134393	-0.0252089	0.0274733	0.932862	0.942988	-0.0271289	0.0200958	-0.0665167	0.012259	0.177024	0.31197	0.0328048	0.0355992	-0.0369696	0.102579	0.356787	0.766237	no
ph_y_saiq__ihock_002	Activity, recreation & sleep	Sports and Activities Involvement Questionnaire—Reading & Music	Youth	Ice Hockey: About how many days per week? [Youth]	continuous	5637	1140	569	22	-0.0121064	0.013194	-0.0379666	0.0137538	0.358844	0.43262	-0.0400117	0.027787	-0.0944742	0.0144508	0.149884	0.273455	0.0498349	0.0498266	-0.0478252	0.147495	0.31723	0.717193	no
ph_y_saiq__ihock_003	Activity, recreation & sleep	Sports and Activities Involvement Questionnaire—Reading & Music	Youth	Ice Hockey: About how many minutes per session? [Youth]	continuous	5638	1140	569	22	-0.0106076	0.0137205	-0.0374997	0.0162845	0.43945	0.513059	-0.0512402	0.033078	-0.116073	0.0135926	0.121364	0.233308	0.0374669	0.0480266	-0.0566653	0.131599	0.435316	0.843809	no
ph_y_saiq__iskate_001	Activity, recreation & sleep	Sports and Activities Involvement Questionnaire—Reading & Music	Youth	Ice or Inline Skating: Since we last saw you, About how many months did you participate in this activity? [Youth]	continuous	5638	1140	569	33	-0.0102968	0.0115613	-0.0329568	0.0123633	0.373128	0.446833	-0.0198823	0.013134	-0.0456249	0.0058604	0.130077	0.245342	-0.0686635	0.0445243	-0.155931	0.0186042	0.123036	0.425879	no
ph_y_saiq__iskate_002	Activity, recreation & sleep	Sports and Activities Involvement Questionnaire—Reading & Music	Youth	Ice or Inline Skating: About how many days per week? [Youth]	continuous	5638	1140	569	33	-0.0178263	0.0108796	-0.0391504	0.00349776	0.101317	0.142087	-0.0213157	0.013738	-0.0482422	0.00561086	0.120762	0.232343	-0.0590023	0.0478707	-0.152829	0.0348243	0.217749	0.584683	no
ph_y_saiq__iskate_003	Activity, recreation & sleep	Sports and Activities Involvement Questionnaire—Reading & Music	Youth	Ice or Inline Skating: About how many minutes per session? [Youth]	continuous	5638	1140	569	33	-0.0127741	0.00977201	-0.0319272	0.00637908	0.191142	0.250269	-0.0252149	0.0148623	-0.054345	0.00391528	0.0897792	0.185948	-0.0871919	0.0533694	-0.191796	0.0174122	0.102313	0.389063	no
ph_y_saiq__lax_001	Activity, recreation & sleep	Sports and Activities Involvement Questionnaire—Reading & Music	Youth	Lacrosse: Since we last saw you, About how many months did you participate in this activity? [Youth]	continuous	5637	1140	569	55	-0.0484992	0.0124087	-0.0728204	-0.0241781	9.28821e-05	0.000198558	-0.0272516	0.0220774	-0.0705232	0.0160201	0.217066	0.361009	0.00294111	0.0399686	-0.0753973	0.0812795	0.94134	1	no
ph_y_saiq__lax_002	Activity, recreation & sleep	Sports and Activities Involvement Questionnaire—Reading & Music	Youth	Lacrosse: About how many days per week? [Youth]	continuous	5637	1140	569	56	-0.0544166	0.0136729	-0.0812155	-0.0276178	6.89463e-05	0.000149587	-0.0461219	0.0294758	-0.103895	0.0116508	0.117645	0.228422	-0.023616	0.0361726	-0.0945143	0.0472823	0.513839	0.917345	no
ph_y_saiq__lax_003	Activity, recreation & sleep	Sports and Activities Involvement Questionnaire—Reading & Music	Youth	Lacrosse: About how many minutes per session? [Youth]	continuous	5637	1140	569	56	-0.0523514	0.0136227	-0.0790519	-0.0256509	0.000121566	0.00025542	-0.0449928	0.0293356	-0.10249	0.0125049	0.125097	0.238709	-0.0281974	0.036653	-0.100037	0.0436424	0.44171	0.847734	no
ph_y_saiq__lift_001	Activity, recreation & sleep	Sports and Activities Involvement Questionnaire—Reading & Music	Youth	Weight lifting or power lifting: Since we last saw you, About how many months did you participate in this activity? [Youth]	continuous	5637	1140	569	261	0.00180325	0.00906863	-0.0159713	0.0195778	0.842384	0.866197	-0.0102318	0.0212409	-0.0518639	0.0314003	0.630017	0.796132	-0.0225157	0.0466932	-0.114034	0.0690031	0.629661	1	no
ph_y_saiq__lift_002	Activity, recreation & sleep	Sports and Activities Involvement Questionnaire—Reading & Music	Youth	Weight lifting or power lifting: About how many days per week? [Youth]	continuous	5637	1140	569	254	0.00419107	0.00913449	-0.0137125	0.0220947	0.646364	0.699552	-0.00427975	0.0209361	-0.0453146	0.0367551	0.838026	0.960101	-0.000280793	0.0423174	-0.083223	0.0826614	0.994706	1	no
ph_y_saiq__lift_003	Activity, recreation & sleep	Sports and Activities Involvement Questionnaire—Reading & Music	Youth	Weight lifting or power lifting: About how many minutes per session? [Youth]	continuous	5636	1140	569	260	0.00748659	0.00925544	-0.0106541	0.0256273	0.418581	0.49215	-0.00664029	0.0219122	-0.0495882	0.0363076	0.761859	0.90214	-0.0215479	0.0422572	-0.104372	0.0612763	0.610106	0.993673	no
ph_y_saiq__lmusic_002	Activity, recreation & sleep	Sports and Activities Involvement Questionnaire—Reading & Music	Youth	About how many hours per day do you listen to music? [Youth]	continuous	5769	1112	555	518	0.0592966	0.00987136	0.0399487	0.0786445	1.89064e-09	6.52339e-09	0.0472114	0.0212227	0.0056148	0.0888079	0.0261104	0.0709278	-0.0372045	0.0444552	-0.124337	0.0499276	0.402649	0.816266	no
ph_y_saiq__lmusic_003	Activity, recreation & sleep	Sports and Activities Involvement Questionnaire—Reading & Music	Youth	Do you listen to music while you're studying? [Youth]	continuous	6019	1206	602	542	0.0790307	0.0101721	0.0590935	0.0989679	7.88627e-15	5.29085e-14	0.0479511	0.020541	0.0076907	0.0882114	0.0195744	0.0579761	0.0721392	0.0410174	-0.00825498	0.152533	0.0786209	0.333995	no
ph_y_saiq__lmusic_004	Activity, recreation & sleep	Sports and Activities Involvement Questionnaire—Reading & Music	Youth	Do you listen to music to change the way you feel? [Youth]	continuous	6019	1206	602	513	0.0793616	0.00969505	0.0603593	0.0983639	2.7054e-16	2.17178e-15	0.0525437	0.0215174	0.0103695	0.0947179	0.0146097	0.0456527	0.0168036	0.0384626	-0.0585831	0.0921902	0.662198	1	no
ph_y_saiq__martarts_001	Activity, recreation & sleep	Sports and Activities Involvement Questionnaire—Reading & Music	Youth	Martial Arts: Since we last saw you, About how many months did you participate in this activity? [Youth]	continuous	5635	1140	569	33	0.0103144	0.0123344	-0.013861	0.0344898	0.403024	0.477233	-0.0320652	0.0206207	-0.0724818	0.00835138	0.119946	0.230963	-0.0473173	0.0436689	-0.132908	0.0382738	0.278566	0.67272	no
ph_y_saiq__martarts_002	Activity, recreation & sleep	Sports and Activities Involvement Questionnaire—Reading & Music	Youth	Martial Arts: About how many days per week? [Youth]	continuous	5636	1140	569	35	0.0160407	0.0121682	-0.00780902	0.0398905	0.187421	0.246507	-0.0235159	0.0205648	-0.0638228	0.016791	0.252829	0.403694	-0.0123033	0.0444869	-0.0994977	0.0748911	0.782118	1	no
ph_y_saiq__martarts_003	Activity, recreation & sleep	Sports and Activities Involvement Questionnaire—Reading & Music	Youth	Martial Arts: About how many minutes per session? [Youth]	continuous	5636	1140	569	34	0.0112475	0.0114591	-0.0112123	0.0337072	0.326328	0.399838	-0.0216508	0.0201423	-0.0611297	0.0178281	0.282423	0.437155	0.0130351	0.0434404	-0.072108	0.0981782	0.764124	1	no
ph_y_saiq__mma_001	Activity, recreation & sleep	Sports and Activities Involvement Questionnaire—Reading & Music	Youth	Wresting, Mixed Martial Arts or Wrestling: Since we last saw you, About how many months did you participate in this activity?	continuous	5636	1140	569	64	0.0118422	0.0126988	-0.0130474	0.0367318	0.351055	0.424769	0.0356515	0.0178275	0.000709595	0.0705934	0.0455215	0.109591	0.0917539	0.0716636	-0.0487067	0.232214	0.200425	0.557987	no
ph_y_saiq__mma_002	Activity, recreation & sleep	Sports and Activities Involvement Questionnaire—Reading & Music	Youth	Wresting, Mixed Martial Arts or Wrestling: About how many days per week?	continuous	5637	1140	569	62	0.0197097	0.0118873	-0.0035893	0.0430087	0.0973064	0.136958	0.039278	0.0221069	-0.00405146	0.0826074	0.0756122	0.163592	0.0460292	0.0535184	-0.0588669	0.150925	0.389754	0.802963	no
ph_y_saiq__mma_003	Activity, recreation & sleep	Sports and Activities Involvement Questionnaire—Reading & Music	Youth	Wresting, Mixed Martial Arts or Wrestling: About how many minutes per session?	continuous	5637	1140	569	64	0.019184	0.0116999	-0.00374783	0.0421158	0.101074	0.141918	0.0462424	0.0225685	0.00200817	0.0904767	0.040464	0.100106	0.0605066	0.0537	-0.0447454	0.165759	0.259847	0.644909	no
ph_y_saiq__musicinstr_001	Activity, recreation & sleep	Sports and Activities Involvement Questionnaire—Reading & Music	Youth	Musical instrument or singing (e.g. Choir, Guitar, Piano, Drums, Violin, Flute, Band, Rock Band, Orchestra): Since we last saw you, About how many months did you participate in this activity? (Answer the total time across all of the instruments you checked above including playing/singing on your own and as part of a group) [Youth]	continuous	5629	1136	567	308	-0.0289833	0.0128242	-0.0541186	-0.00384794	0.0238179	0.0380041	-0.00548278	0.0302268	-0.0647273	0.0537618	0.856063	0.972154	0.0194573	0.0470865	-0.0728321	0.111747	0.679441	1	no
ph_y_saiq__musicinstr_002	Activity, recreation & sleep	Sports and Activities Involvement Questionnaire—Reading & Music	Youth	Musical instrument or singing (e.g. Choir, Guitar, Piano, Drums, Violin, Flute, Band, Rock Band, Orchestra): About how many days per week? (Answer the total time across all of the instruments you checked above) [Youth]	continuous	5636	1140	569	307	-0.0300834	0.0129312	-0.0554285	-0.00473834	0.0199957	0.0323714	-0.00852977	0.0299289	-0.0671905	0.050131	0.775644	0.914062	0.0127053	0.048603	-0.0825566	0.107967	0.793776	1	no
ph_y_saiq__musicinstr_003	Activity, recreation & sleep	Sports and Activities Involvement Questionnaire—Reading & Music	Youth	Musical instrument or singing (e.g. Choir, Guitar, Piano, Drums, Violin, Flute, Band, Rock Band, Orchestra): About how many minutes per session? (Answer the total time across all of the instruments you checked above) [Youth]	continuous	5634	1140	569	304	-0.0211985	0.0127485	-0.0461855	0.00378855	0.0963479	0.135691	0.000797562	0.0293685	-0.0567646	0.0583598	0.978334	1	0.0276461	0.0448426	-0.0602455	0.115538	0.537556	0.933904	no
ph_y_saiq__musicinstr_004	Activity, recreation & sleep	Sports and Activities Involvement Questionnaire—Reading & Music	Youth	Musical instrument or singing (e.g. Choir, Guitar, Piano, Drums, Violin, Flute, Band, Rock Band, Orchestra) Was any of this activity part of an organized team, group, band, orchestra, chorus, or program at school? [Youth]	binary	5638	1140	569	200	-0.039044	0.0127709	-0.0640751	-0.014013	0.00223374	0.00402799	-0.0251265	0.0291911	-0.082341	0.032088	0.38937	0.557711	-0.00989077	0.0469702	-0.101952	0.0821708	0.833219	1	no
ph_y_saiq__musicinstr_005	Activity, recreation & sleep	Sports and Activities Involvement Questionnaire—Reading & Music	Youth	Musical instrument or singing (e.g. Choir, Guitar, Piano, Drums, Violin, Flute, Band, Rock Band, Orchestra) Was any of this activity part of an organized team, group, band, orchestra, chorus, or program outside of school? [Youth]	binary	5638	1140	569	160	-0.0372267	0.0118813	-0.0605141	-0.0139393	0.00172907	0.00314552	-0.0595148	0.0259887	-0.110453	-0.00857699	0.0220197	0.063241	-0.0411566	0.0424436	-0.124346	0.0420328	0.332207	0.732366	no
ph_y_saiq__musicinstr_006	Activity, recreation & sleep	Sports and Activities Involvement Questionnaire—Reading & Music	Youth	Musical instrument or singing (e.g. Choir, Guitar, Piano, Drums, Violin, Flute, Band, Rock Band, Orchestra) Did you receive individual private instruction? [Youth]	binary	5638	1140	569	142	-0.0465865	0.0125509	-0.0711864	-0.0219867	0.000205796	0.000420995	-0.0285042	0.0295911	-0.0865029	0.0294944	0.335413	0.498622	-0.0238076	0.046309	-0.114573	0.0669581	0.60718	0.993455	no
ph_y_saiq__musicinstr_007___1	Activity, recreation & sleep	Sports and Activities Involvement Questionnaire—Reading & Music	Youth	Which instruments do you play? [Multi-select]: Guitar, Bass Guitar, Jarana, Vihuela, Guitarrón, Ukelele [Youth]	binary	5638	1140	569	124	0.0439908	0.0115371	0.0213781	0.0666034	0.000137294	0.000286655	0.0555282	0.0240628	0.00836505	0.102691	0.0210195	0.0612433	0.0990982	0.0493211	0.00242886	0.195768	0.0445111	0.241047	no
ph_y_saiq__musicinstr_007___10	Activity, recreation & sleep	Sports and Activities Involvement Questionnaire—Reading & Music	Youth	Which instruments do you play? [Multi-select]: Trumpet, Trombone, Horns [Youth]	binary	5638	1140	569	44	-0.0303609	0.0131527	-0.0561401	-0.00458173	0.0209797	0.0338232	-0.0360955	0.0298554	-0.0946122	0.0224211	0.226658	0.371592	-0.00405962	0.048976	-0.100053	0.0919334	0.933939	1	no
ph_y_saiq__musicinstr_007___11	Activity, recreation & sleep	Sports and Activities Involvement Questionnaire—Reading & Music	Youth	Which instruments do you play? [Multi-select]: Vocal, Singing [Youth]	binary	5638	1140	569	142	0.00664726	0.0127235	-0.0182909	0.0315854	0.601365	0.663497	-0.00545231	0.0298979	-0.0640522	0.0531476	0.855297	0.972154	0.0916062	0.0534332	-0.0131229	0.196335	0.0864543	0.352479	no
ph_y_saiq__musicinstr_007___12	Activity, recreation & sleep	Sports and Activities Involvement Questionnaire—Reading & Music	Youth	Which instruments do you play? [Multi-select]: Accordion, Electric Keyboard, Organ [Youth]	binary	5638	1140	569	12	0.0192236	0.0115296	-0.00337443	0.0418215	0.0954499	0.134868	0.00232835	0.0182688	-0.0334785	0.0381352	0.898585	1						1	no
ph_y_saiq__musicinstr_007___13	Activity, recreation & sleep	Sports and Activities Involvement Questionnaire—Reading & Music	Youth	Which instruments do you play? [Multi-select]: DJ, Electronic Dance Music [Youth]	binary	5638	1140	569	<10	0.013023	0.0115325	-0.00958078	0.0356268	0.258797	0.326724						1						1	no
ph_y_saiq__musicinstr_007___14	Activity, recreation & sleep	Sports and Activities Involvement Questionnaire—Reading & Music	Youth	Which instruments do you play? [Multi-select]: Other [Youth]	binary	5638	1140	569	13	-0.00987023	0.011218	-0.0318575	0.0121171	0.378938	0.452161	0.0201828	0.0161132	-0.0113991	0.0517648	0.210365	0.354363						1	no
ph_y_saiq__musicinstr_007___2	Activity, recreation & sleep	Sports and Activities Involvement Questionnaire—Reading & Music	Youth	Which instruments do you play? [Multi-select]: Flute, Piccolo, Recorder [Youth]	binary	5638	1140	569	21	-0.00452089	0.0124743	-0.0289705	0.0199287	0.71704	0.759104	-0.0434692	0.0284065	-0.0991459	0.0122075	0.125953	0.23995	-0.0665698	0.0460575	-0.156842	0.0237029	0.148356	0.476258	no
ph_y_saiq__musicinstr_007___3	Activity, recreation & sleep	Sports and Activities Involvement Questionnaire—Reading & Music	Youth	Which instruments do you play? [Multi-select]: Clarinet, Saxophone, Oboe, Basoon [Youth]	binary	5638	1140	569	25	-0.0215077	0.0134081	-0.0477876	0.0047721	0.108695	0.15134	-0.000661561	0.0235733	-0.0468652	0.0455421	0.977611	1	0.00740474	0.0409466	-0.0728505	0.08766	0.856494	1	no
ph_y_saiq__musicinstr_007___4	Activity, recreation & sleep	Sports and Activities Involvement Questionnaire—Reading & Music	Youth	Which instruments do you play? [Multi-select]: Violin, Viola [Youth]	binary	5638	1140	569	36	0.000661254	0.0134774	-0.0257545	0.027077	0.960868	0.967518	0.0412727	0.0263015	-0.0102783	0.0928236	0.116598	0.226723	0.0476608	0.0651918	-0.0801151	0.175437	0.464727	0.86818	no
ph_y_saiq__musicinstr_007___5	Activity, recreation & sleep	Sports and Activities Involvement Questionnaire—Reading & Music	Youth	Which instruments do you play? [Multi-select]: Cello, Bass [Youth]	binary	5638	1140	569	34	0.012202	0.0130504	-0.0133768	0.0377808	0.349793	0.424036	0.0206726	0.0296572	-0.0374555	0.0788006	0.485771	0.659402	0.0362642	0.0636757	-0.0885402	0.161069	0.569007	0.961284	no
ph_y_saiq__musicinstr_007___6	Activity, recreation & sleep	Sports and Activities Involvement Questionnaire—Reading & Music	Youth	Which instruments do you play? [Multi-select]: Piano [Youth]	binary	5638	1140	569	124	-0.0316124	0.01252	-0.0561517	-0.00707315	0.0115716	0.0192971	-0.00354104	0.0267219	-0.055916	0.0488339	0.894577	0.999093	0.0401538	0.0446629	-0.0473855	0.127693	0.36863	0.78229	no
ph_y_saiq__musicinstr_007___8	Activity, recreation & sleep	Sports and Activities Involvement Questionnaire—Reading & Music	Youth	Which instruments do you play? [Multi-select]: Hand drums, Drum kit, Rattles, Maracas, Guiro, Janggu, Tabla, Djembe, Percussion, Conga, Timbales [Youth]	binary	5638	1140	569	54	-0.00586054	0.0121949	-0.0297626	0.0180415	0.630821	0.687202	0.00857813	0.0284752	-0.0472332	0.0643895	0.763224	0.90299	0.0431243	0.0628997	-0.0801592	0.166408	0.492963	0.895877	no
ph_y_saiq__musicinstr_007___9	Activity, recreation & sleep	Sports and Activities Involvement Questionnaire—Reading & Music	Youth	Which instruments do you play? [Multi-select]: Marimba, Xylophone, Glockenspiel, Vibraphone, Gamelan [Youth]	binary	5638	1140	569	21	-0.0234166	0.0119405	-0.0468199	-1.32509e-05	0.0498662	0.074655	-0.00764243	0.0209779	-0.0487592	0.0334743	0.715628	0.869057	0.00295351	0.0447749	-0.0848053	0.0907124	0.947407	1	no
ph_y_saiq__musicinstr_008	Activity, recreation & sleep	Sports and Activities Involvement Questionnaire—Reading & Music	Youth	Musical instrument or singing (e.g. Choir, Guitar, Piano, Drums, Violin, Flute, Band, Rock Band, Orchestra): About how many hours per week do you usually practice on your own? (Answer the total time across all of the instruments you checked above) [Youth]	continuous	5635	1140	569	306	-0.0157983	0.0124573	-0.0402146	0.00861792	0.204726	0.266109	-0.00172005	0.0277571	-0.056124	0.0526839	0.950589	1	0.00998241	0.0433436	-0.0749711	0.0949359	0.817852	1	no
ph_y_saiq__orient_001	Activity, recreation & sleep	Sports and Activities Involvement Questionnaire—Reading & Music	Youth	Orienteering: Since we last saw you, About how many months did you participate in this activity? [Youth]	continuous	5638	1140	569	<10	0.00747758	0.010438	-0.012981	0.0279361	0.473758	0.544915	-0.00135482	0.00862144	-0.0182528	0.0155432	0.87513	0.983729						1	no
ph_y_saiq__orient_002	Activity, recreation & sleep	Sports and Activities Involvement Questionnaire—Reading & Music	Youth	Orienteering: About how many days per week? [Youth]	continuous	5638	1140	569	<10	-0.0117927	0.00964815	-0.0307031	0.00711763	0.221602	0.285337	-0.00439588	0.0128247	-0.0295323	0.0207406	0.731774	0.879828						1	no
ph_y_saiq__orient_003	Activity, recreation & sleep	Sports and Activities Involvement Questionnaire—Reading & Music	Youth	Orienteering: About how many minutes per session? [Youth]	continuous	5638	1140	569	<10	-0.00250181	0.00997788	-0.0220585	0.0170548	0.802019	0.832041	-0.00826945	0.0153151	-0.0382871	0.0217482	0.589229	0.759538						1	no
ph_y_saiq__paddle_001	Activity, recreation & sleep	Sports and Activities Involvement Questionnaire—Reading & Music	Youth	Paddleboarding, water skiing, wakeboarding: Since we last saw you, About how many months did you participate in this activity? [Youth]	continuous	5637	1140	569	93	-0.0336987	0.010415	-0.054112	-0.0132853	0.00121387	0.0022553	-0.0124943	0.019193	-0.0501126	0.0251239	0.515056	0.687529	-0.014067	0.0411074	-0.0946375	0.0665034	0.732198	1	no
ph_y_saiq__paddle_002	Activity, recreation & sleep	Sports and Activities Involvement Questionnaire—Reading & Music	Youth	Paddleboarding, water skiing, wakeboarding: About how many days per week? [Youth]	continuous	5637	1140	569	94	-0.0267537	0.0106175	-0.0475639	-0.00594347	0.0117427	0.0195684	-0.0238176	0.0193338	-0.0617118	0.0140766	0.21798	0.361952	-0.0437549	0.0396996	-0.121566	0.0340562	0.270396	0.659189	no
ph_y_saiq__paddle_003	Activity, recreation & sleep	Sports and Activities Involvement Questionnaire—Reading & Music	Youth	Paddleboarding, water skiing, wakeboarding: About how many minutes per session? [Youth]	continuous	5637	1140	569	92	-0.0228878	0.0103428	-0.0431596	-0.00261587	0.0269034	0.0423756	-0.0201076	0.0198059	-0.0589272	0.0187119	0.309994	0.468919	-0.0174712	0.0444438	-0.104581	0.0696387	0.694241	1	no
ph_y_saiq__read_002	Activity, recreation & sleep	Sports and Activities Involvement Questionnaire—Reading & Music	Youth	About how many hours per week do you read on your own in your free time? [Youth]	continuous	6000	1204	601	521	-0.0287675	0.0109312	-0.0501927	-0.00734235	0.00849624	0.0143745	-0.0375562	0.0243017	-0.0851875	0.0100751	0.122246	0.234615	-0.042061	0.0401591	-0.120773	0.0366509	0.294934	0.694828	no
ph_y_saiq__read_003	Activity, recreation & sleep	Sports and Activities Involvement Questionnaire—Reading & Music	Youth	Do you enjoy reading? [Youth]	binary	6011	1204	601	426	-0.0201899	0.0105784	-0.0409236	0.000543722	0.0563136	0.083502	-0.0302947	0.022915	-0.0752081	0.0146188	0.186153	0.324132	-0.0403004	0.0406795	-0.120032	0.0394313	0.321841	0.721816	no
ph_y_saiq__row_001	Activity, recreation & sleep	Sports and Activities Involvement Questionnaire—Reading & Music	Youth	Rowing, canoeing, kayaking: Since we last saw you, About how many months did you participate in this activity? [Youth]	continuous	5637	1140	569	73	-0.0220805	0.00949072	-0.0406823	-0.00347864	0.0199902	0.0323714	-0.0201347	0.017532	-0.0544974	0.0142279	0.25078	0.402371	0.0183731	0.0384253	-0.0569405	0.0936868	0.632542	1	no
ph_y_saiq__row_002	Activity, recreation & sleep	Sports and Activities Involvement Questionnaire—Reading & Music	Youth	Rowing, canoeing, kayaking: About how many days per week? [Youth]	continuous	5638	1140	569	71	-0.0180603	0.00949614	-0.0366727	0.000552149	0.0571901	0.0845861	-0.00905257	0.0185091	-0.0453304	0.0272252	0.624779	0.791618	0.010049	0.0345818	-0.0577312	0.0778293	0.771367	1	no
ph_y_saiq__row_003	Activity, recreation & sleep	Sports and Activities Involvement Questionnaire—Reading & Music	Youth	Rowing, canoeing, kayaking: About how many minutes per session? [Youth]	continuous	5638	1140	569	73	-0.0160908	0.00883465	-0.0334067	0.00122517	0.0685578	0.0998765	-0.0240909	0.0180609	-0.0594902	0.0113084	0.182246	0.31852	0.015637	0.0351505	-0.0532581	0.084532	0.656423	1	no
ph_y_saiq__rugby_001	Activity, recreation & sleep	Sports and Activities Involvement Questionnaire—Reading & Music	Youth	Rugby: Since we last saw you, About how many months did you participate in this activity? [Youth]	continuous	5638	1140	569	<10	0.00463105	0.00976437	-0.0145071	0.0237692	0.6353	0.689822	-0.00139995	0.00879036	-0.018629	0.0158292	0.873465	0.982331						1	no
ph_y_saiq__rugby_002	Activity, recreation & sleep	Sports and Activities Involvement Questionnaire—Reading & Music	Youth	Rugby: About how many days per week? [Youth]	continuous	5638	1140	569	<10	-0.00374085	0.0119597	-0.0271819	0.0197002	0.754442	0.790788	-0.0105337	0.0177831	-0.0453885	0.024321	0.553618	0.726507						1	no
ph_y_saiq__rugby_003	Activity, recreation & sleep	Sports and Activities Involvement Questionnaire—Reading & Music	Youth	Rugby: About how many minutes per session? [Youth]	continuous	5638	1140	569	<10	-0.00395869	0.0120856	-0.0276466	0.0197292	0.74325	0.782301	-0.0115176	0.0192846	-0.0493153	0.0262801	0.550345	0.723843						1	no
ph_y_saiq__run_001	Activity, recreation & sleep	Sports and Activities Involvement Questionnaire—Reading & Music	Youth	Track, Running, Cross-country: Since we last saw you, About how many months did you participate in this activity? [Youth]	continuous	5637	1140	569	221	-0.0679873	0.0125372	-0.0925602	-0.0434144	5.86571e-08	1.7155e-07	-0.075223	0.0283987	-0.130884	-0.0195616	0.00807728	0.029244	-0.0425861	0.0470955	-0.134893	0.0497211	0.365863	0.777834	no
ph_y_saiq__run_002	Activity, recreation & sleep	Sports and Activities Involvement Questionnaire—Reading & Music	Youth	Track, Running, Cross-country: About how many days per week? [Youth]	continuous	5637	1140	569	225	-0.0708355	0.0124088	-0.0951568	-0.0465142	1.1399e-08	3.59093e-08	-0.0851405	0.0275313	-0.139102	-0.0311792	0.00198478	0.010268	-0.0407311	0.0489203	-0.136615	0.0551527	0.40507	0.816266	no
ph_y_saiq__run_003	Activity, recreation & sleep	Sports and Activities Involvement Questionnaire—Reading & Music	Youth	Track, Running, Cross-country: About how many minutes per session? [Youth]	continuous	5637	1140	569	223	-0.0591291	0.0122423	-0.083124	-0.0351342	1.36603e-06	3.46601e-06	-0.0720527	0.028019	-0.12697	-0.0171354	0.010124	0.0343567	-0.0267534	0.0511674	-0.127041	0.0735348	0.601072	0.990986	no
ph_y_saiq__sail_001	Activity, recreation & sleep	Sports and Activities Involvement Questionnaire—Reading & Music	Youth	Sailing, wind-surfing: Since we last saw you, About how many months did you participate in this activity? [Youth]	continuous	5638	1140	569	15	-0.0123931	0.00697631	-0.0260667	0.00128044	0.0756574	0.108588	-0.00165142	0.00964961	-0.0205646	0.0172618	0.864115	0.976281						1	no
ph_y_saiq__sail_002	Activity, recreation & sleep	Sports and Activities Involvement Questionnaire—Reading & Music	Youth	Sailing, wind-surfing: About how many days per week? [Youth]	continuous	5638	1140	569	15	-0.0122597	0.00900306	-0.0299057	0.00538631	0.173285	0.229993	0.00415944	0.0198745	-0.0347946	0.0431135	0.834226	0.956688						1	no
ph_y_saiq__sail_003	Activity, recreation & sleep	Sports and Activities Involvement Questionnaire—Reading & Music	Youth	Sailing, wind-surfing: About how many minutes per session? [Youth]	continuous	5638	1140	569	14	-0.0154494	0.00890605	-0.0329053	0.00200646	0.0827925	0.118246	0.00438641	0.0181854	-0.031257	0.0400298	0.809397	0.938852						1	no
ph_y_saiq__skatebd_001	Activity, recreation & sleep	Sports and Activities Involvement Questionnaire—Reading & Music	Youth	Skateboarding, Roller Skating: Since we last saw you, About how many months did you participate in this activity? [Youth]	continuous	5637	1140	569	117	0.0532821	0.0119707	0.0298194	0.0767447	8.54613e-06	2.00761e-05	0.0285781	0.0193989	-0.00944374	0.0666	0.140702	0.260999	0.0559005	0.0324335	-0.0076691	0.11947	0.0847903	0.351231	no
ph_y_saiq__skatebd_002	Activity, recreation & sleep	Sports and Activities Involvement Questionnaire—Reading & Music	Youth	Skateboarding, Roller Skating: About how many days per week? [Youth]	continuous	5636	1138	568	118	0.0502554	0.0122532	0.0262391	0.0742716	4.10627e-05	9.11287e-05	0.00562039	0.026506	-0.0463314	0.0575722	0.832074	0.954691	0.0471704	0.0390769	-0.0294203	0.123761	0.227387	0.59882	no
ph_y_saiq__skatebd_003	Activity, recreation & sleep	Sports and Activities Involvement Questionnaire—Reading & Music	Youth	Skateboarding, Roller Skating: About how many minutes per session? [Youth]	continuous	5635	1138	568	116	0.0484983	0.0123465	0.0242991	0.0726975	8.56209e-05	0.000184049	0.0059417	0.0279601	-0.0488602	0.0607436	0.831712	0.954691	0.0502434	0.0373682	-0.0229983	0.123485	0.178771	0.530163	no
ph_y_saiq__ski_001	Activity, recreation & sleep	Sports and Activities Involvement Questionnaire—Reading & Music	Youth	Skiing, snowboarding: Since we last saw you, About how many months did you participate in this activity? [Youth]	continuous	5637	1140	569	162	-0.040863	0.0117834	-0.0639584	-0.0177675	0.000524645	0.00102464	-0.0601174	0.026709	-0.112467	-0.00776778	0.0243963	0.0674991	-0.0562391	0.0335754	-0.122047	0.00956864	0.0939322	0.370962	no
ph_y_saiq__ski_002	Activity, recreation & sleep	Sports and Activities Involvement Questionnaire—Reading & Music	Youth	Skiing, snowboarding: About how many days per week? [Youth]	continuous	5637	1140	569	164	-0.0411226	0.0120663	-0.0647725	-0.0174726	0.000654298	0.00125781	-0.0664505	0.0259964	-0.117404	-0.0154975	0.0105841	0.0358137	-0.0703529	0.0346936	-0.138352	-0.0023534	0.0425772	0.237697	no
ph_y_saiq__ski_003	Activity, recreation & sleep	Sports and Activities Involvement Questionnaire—Reading & Music	Youth	Skiing, snowboarding: About how many minutes per session? [Youth]	continuous	5636	1140	569	158	-0.0458975	0.0116626	-0.0687562	-0.0230388	8.30453e-05	0.000178843	-0.0711978	0.026199	-0.122548	-0.0198477	0.00657622	0.02518	-0.0542834	0.034441	-0.121788	0.0132209	0.114996	0.415057	no
ph_y_saiq__soccer_001	Activity, recreation & sleep	Sports and Activities Involvement Questionnaire—Reading & Music	Youth	Soccer: Since we last saw you, About how many months did you participate in this activity? [Youth]	continuous	5637	1140	569	160	-0.0371588	0.0133786	-0.0633809	-0.0109367	0.00547822	0.0094399	-0.0332198	0.0289368	-0.089936	0.0234964	0.250964	0.402371	-0.0346415	0.0507922	-0.134194	0.0649112	0.495224	0.897637	no
ph_y_saiq__soccer_002	Activity, recreation & sleep	Sports and Activities Involvement Questionnaire—Reading & Music	Youth	Soccer: About how many days per week? [Youth]	continuous	5637	1140	569	155	-0.0361132	0.013392	-0.0623614	-0.0098649	0.00700455	0.0119462	-0.0488749	0.028055	-0.103863	0.00611294	0.0814894	0.17138	-0.0077086	0.045327	-0.0965496	0.0811324	0.864958	1	no
ph_y_saiq__soccer_003	Activity, recreation & sleep	Sports and Activities Involvement Questionnaire—Reading & Music	Youth	Soccer: About how many minutes per session? [Youth]	continuous	5638	1140	569	154	-0.0337081	0.0134909	-0.0601502	-0.00726595	0.0124691	0.02069	-0.0418322	0.0299881	-0.100609	0.0169445	0.163028	0.29262	-0.012859	0.0458976	-0.102818	0.0771003	0.77935	1	no
ph_y_saiq__surf_001	Activity, recreation & sleep	Sports and Activities Involvement Questionnaire—Reading & Music	Youth	Surfing: Since we last saw you, About how many months did you participate in this activity? [Youth]	continuous	5637	1140	569	25	-0.00893933	0.0110034	-0.030506	0.0126273	0.416554	0.490509	0.0165803	0.0173463	-0.0174184	0.050579	0.339151	0.501298	0.0162054	0.0239322	-0.0307017	0.0631125	0.498319	0.899291	no
ph_y_saiq__surf_002	Activity, recreation & sleep	Sports and Activities Involvement Questionnaire—Reading & Music	Youth	Surfing: About how many days per week? [Youth]	continuous	5637	1140	569	25	-0.0187761	0.0104217	-0.0392027	0.00165049	0.0716036	0.103344	0.00131348	0.0158896	-0.0298302	0.0324572	0.93412	1	-0.00130805	0.0350083	-0.0699244	0.0673083	0.970195	1	no
ph_y_saiq__surf_003	Activity, recreation & sleep	Sports and Activities Involvement Questionnaire—Reading & Music	Youth	Surfing: About how many minutes per session? [Youth]	continuous	5637	1140	569	25	-0.01951	0.00977118	-0.0386615	-0.000358512	0.0458588	0.0690551	-0.000182515	0.0118832	-0.0234736	0.0231086	0.987746	1	0.00131647	0.0281209	-0.0538004	0.0564334	0.962661	1	no
ph_y_saiq__swim_001	Activity, recreation & sleep	Sports and Activities Involvement Questionnaire—Reading & Music	Youth	Swimming, water polo: Since we last saw you, About how many months did you participate in this activity? [Youth]	continuous	5638	1140	569	186	-0.0177749	0.0115378	-0.040389	0.00483913	0.123418	0.169209	-0.0281252	0.0208604	-0.0690115	0.0127611	0.177575	0.312468	0.0349295	0.0450787	-0.0534246	0.123284	0.438424	0.84458	no
ph_y_saiq__swim_002	Activity, recreation & sleep	Sports and Activities Involvement Questionnaire—Reading & Music	Youth	Swimming, water polo: About how many days per week? [Youth]	continuous	5637	1140	569	190	-0.0199399	0.0118569	-0.0431794	0.00329962	0.0926245	0.131402	-0.0319519	0.023738	-0.0784784	0.0145747	0.178296	0.31321	-0.0167082	0.0467286	-0.108296	0.0748798	0.720674	1	no
ph_y_saiq__swim_003	Activity, recreation & sleep	Sports and Activities Involvement Questionnaire—Reading & Music	Youth	Swimming, water polo: About how many minutes per session? [Youth]	continuous	5638	1140	569	186	-0.00569287	0.0115877	-0.0284047	0.017019	0.623224	0.681798	-0.012469	0.0242452	-0.0599897	0.0350516	0.607051	0.774942	0.0396989	0.0468506	-0.0521283	0.131526	0.3968	0.811775	no
ph_y_saiq__tblten_001	Activity, recreation & sleep	Sports and Activities Involvement Questionnaire—Reading & Music	Youth	Table tennis, Shuffleboard: Since we last saw you, About how many months did you participate in this activity? [Youth]	continuous	5636	1140	569	77	-0.0327107	0.0110522	-0.0543731	-0.0110483	0.00307994	0.00545255	-0.0397818	0.0254881	-0.0897385	0.0101749	0.118571	0.229455	0.00611886	0.0439659	-0.0800543	0.092292	0.889314	1	no
ph_y_saiq__tblten_002	Activity, recreation & sleep	Sports and Activities Involvement Questionnaire—Reading & Music	Youth	Table tennis, Shuffleboard: About how many days per week? [Youth]	continuous	5637	1140	569	76	-0.0362184	0.0107555	-0.0572991	-0.0151376	0.000758729	0.00144425	-0.0486817	0.0260124	-0.099666	0.0023027	0.061279	0.137435	-0.0208942	0.0519436	-0.122704	0.0809153	0.687502	1	no
ph_y_saiq__tblten_003	Activity, recreation & sleep	Sports and Activities Involvement Questionnaire—Reading & Music	Youth	Table tennis, Shuffleboard: About how many minutes per session? [Youth]	continuous	5637	1140	569	75	-0.0353431	0.010628	-0.0561739	-0.0145123	0.000882668	0.00167061	-0.0295038	0.0240354	-0.0766132	0.0176056	0.219629	0.363635	-0.0373551	0.0418977	-0.119475	0.0447644	0.372618	0.786451	no
ph_y_saiq__tennis_001	Activity, recreation & sleep	Sports and Activities Involvement Questionnaire—Reading & Music	Youth	Tennis, Squash, Racquetball: Since we last saw you, About how many months did you participate in this activity? [Youth]	continuous	5636	1140	569	117	-0.0629516	0.0132901	-0.0890001	-0.0369031	2.17176e-06	5.37286e-06	-0.0327454	0.0291192	-0.089819	0.0243282	0.260788	0.413285	0.0111054	0.0490582	-0.0850487	0.10726	0.820912	1	no
ph_y_saiq__tennis_002	Activity, recreation & sleep	Sports and Activities Involvement Questionnaire—Reading & Music	Youth	Tennis, Squash, Racquetball: About how many days per week? [Youth]	continuous	5636	1140	569	117	-0.0676357	0.0132469	-0.0935997	-0.0416717	3.29457e-07	8.85654e-07	-0.0375763	0.0305363	-0.0974275	0.0222749	0.218493	0.362287	-0.0224402	0.0500693	-0.120576	0.0756957	0.654022	1	no
ph_y_saiq__tennis_003	Activity, recreation & sleep	Sports and Activities Involvement Questionnaire—Reading & Music	Youth	Tennis, Squash, Racquetball: About how many minutes per session? [Youth]	continuous	5636	1140	569	115	-0.0684397	0.0130886	-0.0940934	-0.0427859	1.70488e-07	4.7306e-07	-0.0382328	0.0306374	-0.0982821	0.0218165	0.212063	0.356707	-0.0180888	0.0516362	-0.119296	0.0831182	0.726105	1	no
ph_y_saiq__volleyb_001	Activity, recreation & sleep	Sports and Activities Involvement Questionnaire—Reading & Music	Youth	Volleyball: Since we last saw you, About how many months did you participate in this activity? [Youth]	continuous	5636	1140	569	140	-0.00640505	0.0131366	-0.0321527	0.0193426	0.625851	0.684023	0.00280036	0.0242387	-0.0447075	0.0503083	0.908023	1	-0.0652775	0.0510604	-0.165356	0.034801	0.201096	0.557987	no
ph_y_saiq__volleyb_002	Activity, recreation & sleep	Sports and Activities Involvement Questionnaire—Reading & Music	Youth	Volleyball: About how many days per week? [Youth]	continuous	5637	1140	569	142	-0.00398297	0.0133948	-0.0302368	0.0222708	0.766198	0.800947	0.0229608	0.0304421	-0.0367057	0.0826273	0.450702	0.621806	-0.0264194	0.0544839	-0.133208	0.0803692	0.627746	1	no
ph_y_saiq__volleyb_003	Activity, recreation & sleep	Sports and Activities Involvement Questionnaire—Reading & Music	Youth	Volleyball: About how many minutes per session? [Youth]	continuous	5637	1140	569	140	-0.00519052	0.0134429	-0.0315386	0.0211576	0.699411	0.743823	0.0219817	0.0295209	-0.0358792	0.0798425	0.456504	0.627357	-0.0411255	0.0548871	-0.148704	0.0664533	0.453692	0.857998	no
ph_y_saiq__yoga_001	Activity, recreation & sleep	Sports and Activities Involvement Questionnaire—Reading & Music	Youth	Yoga, Tai Chi: Since we last saw you, About how many months did you participate in this activity? [Youth]	continuous	5637	1140	569	60	-0.00195768	0.00995767	-0.0214747	0.0175594	0.84414	0.86762	-0.0342775	0.0279521	-0.0890636	0.0205085	0.220087	0.363894	-0.0687856	0.0550901	-0.176762	0.0391911	0.211811	0.573389	no
ph_y_saiq__yoga_002	Activity, recreation & sleep	Sports and Activities Involvement Questionnaire—Reading & Music	Youth	Yoga, Tai Chi: About how many days per week? [Youth]	continuous	5637	1140	569	60	0.0116704	0.00990733	-0.00774797	0.0310888	0.238814	0.304468	-0.0235603	0.0236398	-0.0698942	0.0227737	0.318941	0.478716	-0.0747583	0.0421288	-0.157331	0.0078142	0.0759777	0.325739	no
ph_y_saiq__yoga_003	Activity, recreation & sleep	Sports and Activities Involvement Questionnaire—Reading & Music	Youth	Yoga, Tai Chi: About how many minutes per session? [Youth]	continuous	5637	1140	569	60	0.00319259	0.0097889	-0.0159937	0.0223788	0.744316	0.782301	-0.0146474	0.0244416	-0.0625529	0.0332581	0.548985	0.722462	-0.0634132	0.0440714	-0.149793	0.0229668	0.150186	0.479041	no
ph_y_saiq__activs__agricult_001	Activity, recreation & sleep	Sports and Activities Involvement Questionnaire—Reading & Music	Youth	Since we last saw you, please indicate whether you have participated in any of the following sports or activities regularly (e.g. a season in sports, or multiple lessons on your own or as part of a group etc) [Multi-select]: Agricultural groups such as 4H or Future Farmers of America (FFA), or gardening [Youth]	binary	5638	1140	569	35	0.0131504	0.0106747	-0.00777205	0.0340728	0.217979	0.281295	0.0129032	0.0214769	-0.0291916	0.054998	0.547979	0.721675	0.0317119	0.0443651	-0.0552437	0.118667	0.474737	0.877829	no
ph_y_saiq__activs__art_001	Activity, recreation & sleep	Sports and Activities Involvement Questionnaire—Reading & Music	Youth	Since we last saw you, please indicate whether you have participated in any of the following sports or activities regularly (e.g. a season in sports, or multiple lessons on your own or as part of a group etc) [Multi-select]: Drawing, painting, graphic art, photography, pottery, sculpting [Youth]	binary	5638	1140	569	289	0.0455904	0.0110243	0.0239828	0.0671981	3.54273e-05	7.88477e-05	0.0224075	0.0235445	-0.0237398	0.0685547	0.341246	0.503116	0.0206763	0.0472947	-0.0720213	0.113374	0.661981	1	no
ph_y_saiq__activs__autocad_001	Activity, recreation & sleep	Sports and Activities Involvement Questionnaire—Reading & Music	Youth	Since we last saw you, please indicate whether you have participated in any of the following sports or activities regularly (e.g. a season in sports, or multiple lessons on your own or as part of a group etc) [Multi-select]: Computer design or AutoCAD [Youth]	binary	5638	1140	569	57	-0.00543714	0.00871374	-0.0225161	0.0116418	0.532645	0.601648	-0.00487801	0.0151043	-0.0344825	0.0247265	0.74673	0.891938	-0.000517157	0.0411923	-0.081254	0.0802197	0.989983	1	no
ph_y_saiq__activs__baseb_001	Activity, recreation & sleep	Sports and Activities Involvement Questionnaire—Reading & Music	Youth	Since we last saw you, please indicate whether you have participated in any of the following sports or activities regularly (e.g. a season in sports, or multiple lessons on your own or as part of a group etc) [Multi-select]: Baseball, softball [Youth]	binary	5638	1140	569	95	-0.0209677	0.0129813	-0.046411	0.00447557	0.106261	0.148396	-0.000779445	0.0243511	-0.0485077	0.0469488	0.974465	1	0.0137533	0.0516528	-0.0874862	0.114993	0.790036	1	no
ph_y_saiq__activs__basketb_001	Activity, recreation & sleep	Sports and Activities Involvement Questionnaire—Reading & Music	Youth	Since we last saw you, please indicate whether you have participated in any of the following sports or activities regularly (e.g. a season in sports, or multiple lessons on your own or as part of a group etc) [Multi-select]: Basketball [Youth]	binary	5638	1140	569	178	-0.0118783	0.0119674	-0.0353345	0.0115778	0.320927	0.394674	-0.0444757	0.0276542	-0.098678	0.00972667	0.107775	0.213169	-0.0439415	0.0445216	-0.131204	0.0433208	0.323657	0.724059	no
ph_y_saiq__activs__bowl_001	Activity, recreation & sleep	Sports and Activities Involvement Questionnaire—Reading & Music	Youth	Since we last saw you, please indicate whether you have participated in any of the following sports or activities regularly (e.g. a season in sports, or multiple lessons on your own or as part of a group etc) [Multi-select]: Bowling [Youth]	binary	5638	1140	569	83	0.00997845	0.0100955	-0.00980868	0.0297656	0.322953	0.396956	0.0182682	0.0227592	-0.0263398	0.0628763	0.422163	0.59276	-0.00371191	0.0411551	-0.0843759	0.076952	0.928134	1	no
ph_y_saiq__activs__box_001	Activity, recreation & sleep	Sports and Activities Involvement Questionnaire—Reading & Music	Youth	Since we last saw you, please indicate whether you have participated in any of the following sports or activities regularly (e.g. a season in sports, or multiple lessons on your own or as part of a group etc) [Multi-select]: Boxing [Youth]	binary	5638	1140	569	42	0.0354167	0.010182	0.0154599	0.0553736	0.000504505	0.000990294	0.0447898	0.0160236	0.0133837	0.076196	0.00518597	0.0210697	0.0859796	0.040539	0.00652321	0.165436	0.0339292	0.209258	no
ph_y_saiq__activs__cheer_001	Activity, recreation & sleep	Sports and Activities Involvement Questionnaire—Reading & Music	Youth	Since we last saw you, please indicate whether you have participated in any of the following sports or activities regularly (e.g. a season in sports, or multiple lessons on your own or as part of a group etc) [Multi-select]: Cheerleading [Youth]	binary	5638	1140	569	39	0.00857667	0.0138258	-0.0185219	0.0356753	0.535036	0.60347	0.0147312	0.0263064	-0.0368292	0.0662917	0.575488	0.746042	-0.0173869	0.053053	-0.121371	0.086597	0.743118	1	no
ph_y_saiq__activs__climb_001	Activity, recreation & sleep	Sports and Activities Involvement Questionnaire—Reading & Music	Youth	Since we last saw you, please indicate whether you have participated in any of the following sports or activities regularly (e.g. a season in sports, or multiple lessons on your own or as part of a group etc) [Multi-select]: Climbing [Youth]	binary	5638	1140	569	69	-0.0131663	0.0121679	-0.0370153	0.0106827	0.279226	0.349296	-0.00806565	0.0341715	-0.0750419	0.0589106	0.813406	0.941966	-0.0534463	0.0522432	-0.155843	0.0489504	0.306294	0.706415	no
ph_y_saiq__activs__collect_001	Activity, recreation & sleep	Sports and Activities Involvement Questionnaire—Reading & Music	Youth	Since we last saw you, please indicate whether you have participated in any of the following sports or activities regularly (e.g. a season in sports, or multiple lessons on your own or as part of a group etc) [Multi-select]: Hobbies like collecting stamps or coins [Youth]	binary	5638	1140	569	88	0.0350992	0.010912	0.0137116	0.0564867	0.00129737	0.00239704	0.0235438	0.0206213	-0.016874	0.0639615	0.253571	0.404102	0.021645	0.0406166	-0.0579635	0.101254	0.594095	0.98438	no
ph_y_saiq__activs__craft_001	Activity, recreation & sleep	Sports and Activities Involvement Questionnaire—Reading & Music	Youth	Since we last saw you, please indicate whether you have participated in any of the following sports or activities regularly (e.g. a season in sports, or multiple lessons on your own or as part of a group etc) [Multi-select]: Crafts like knitting, building model cars or airplanes [Youth]	binary	5638	1140	569	136	0.00850544	0.010178	-0.0114435	0.0284544	0.403343	0.477368	0.0447365	0.0213652	0.00286068	0.0866123	0.0362694	0.0923799	0.0191806	0.0427409	-0.0645917	0.102953	0.653602	1	no
ph_y_saiq__activs__curl_001	Activity, recreation & sleep	Sports and Activities Involvement Questionnaire—Reading & Music	Youth	Since we last saw you, please indicate whether you have participated in any of the following sports or activities regularly (e.g. a season in sports, or multiple lessons on your own or as part of a group etc) [Multi-select]: Curling [Youth]	binary	5638	1140	569	<10	0.00906125	0.00779919	-0.00622516	0.0243477	0.245309	0.311927						1						1	yes
ph_y_saiq__activs__cycle_001	Activity, recreation & sleep	Sports and Activities Involvement Questionnaire—Reading & Music	Youth	Since we last saw you, please indicate whether you have participated in any of the following sports or activities regularly (e.g. a season in sports, or multiple lessons on your own or as part of a group etc) [Multi-select]: Cycling [Youth]	binary	5638	1140	569	101	-0.0186826	0.0111554	-0.0405473	0.003182	0.0939818	0.133084	0.00143766	0.0253034	-0.048157	0.0510323	0.954691	1	-0.0283812	0.0429033	-0.112472	0.0557093	0.508281	0.911617	no
ph_y_saiq__activs__debate_001	Activity, recreation & sleep	Sports and Activities Involvement Questionnaire—Reading & Music	Youth	Since we last saw you, please indicate whether you have participated in any of the following sports or activities regularly (e.g. a season in sports, or multiple lessons on your own or as part of a group etc) [Multi-select]: Debate [Youth]	binary	5638	1140	569	32	-0.00567158	0.011823	-0.0288447	0.0175015	0.631436	0.687229	-0.0127625	0.0239147	-0.0596353	0.0341103	0.593571	0.762181	0.0729156	0.0370388	0.000319472	0.145512	0.0489961	0.254605	no
ph_y_saiq__activs__drama_001	Activity, recreation & sleep	Sports and Activities Involvement Questionnaire—Reading & Music	Youth	Since we last saw you, please indicate whether you have participated in any of the following sports or activities regularly (e.g. a season in sports, or multiple lessons on your own or as part of a group etc) [Multi-select]: Drama, theater, acting, film [Youth]	binary	5638	1140	569	158	-0.0136662	0.0122401	-0.0376568	0.0103243	0.264202	0.33277	-0.0614109	0.0296775	-0.119579	-0.00324291	0.0385206	0.0962189	-0.0487886	0.0520053	-0.150719	0.0531419	0.34817	0.755265	no
ph_y_saiq__activs__esport_001	Activity, recreation & sleep	Sports and Activities Involvement Questionnaire—Reading & Music	Youth	Since we last saw you, please indicate whether you have participated in any of the following sports or activities regularly (e.g. a season in sports, or multiple lessons on your own or as part of a group etc) [Multi-select]: E-sports, online gaming [Youth]	binary	5638	1140	569	193	0.0222051	0.0102425	0.00212987	0.0422803	0.0301629	0.047127	0.0422002	0.0195269	0.00392754	0.0804728	0.0306849	0.0810833	0.0602232	0.046751	-0.0314086	0.151855	0.197686	0.557326	no
ph_y_saiq__activs__fence_001	Activity, recreation & sleep	Sports and Activities Involvement Questionnaire—Reading & Music	Youth	Since we last saw you, please indicate whether you have participated in any of the following sports or activities regularly (e.g. a season in sports, or multiple lessons on your own or as part of a group etc) [Multi-select]: Fencing [Youth]	binary	5638	1140	569	<10	-0.0131437	0.0094852	-0.0317347	0.00544726	0.165836	0.221368						1						1	yes
ph_y_saiq__activs__fhock_001	Activity, recreation & sleep	Sports and Activities Involvement Questionnaire—Reading & Music	Youth	Since we last saw you, please indicate whether you have participated in any of the following sports or activities regularly (e.g. a season in sports, or multiple lessons on your own or as part of a group etc) [Multi-select]: Field hockey [Youth]	binary	5638	1140	569	19	-0.0250277	0.0157044	-0.0558083	0.00575285	0.111008	0.154377	-0.00881886	0.0268785	-0.0615007	0.043863	0.742835	0.890071						1	no
ph_y_saiq__activs__field_001	Activity, recreation & sleep	Sports and Activities Involvement Questionnaire—Reading & Music	Youth	Since we last saw you, please indicate whether you have participated in any of the following sports or activities regularly (e.g. a season in sports, or multiple lessons on your own or as part of a group etc) [Multi-select]: Field events (e.g. shot put, discus, high jump, javelin etc) [Youth]	binary	5638	1140	569	58	-0.0113361	0.010623	-0.0321572	0.00948499	0.285914	0.356321	-0.0182408	0.0289318	-0.0749471	0.0384655	0.528383	0.701698	-0.0170203	0.0495436	-0.114126	0.0800851	0.73119	1	no
ph_y_saiq__activs__fishing_001	Activity, recreation & sleep	Sports and Activities Involvement Questionnaire—Reading & Music	Youth	Since we last saw you, please indicate whether you have participated in any of the following sports or activities regularly (e.g. a season in sports, or multiple lessons on your own or as part of a group etc) [Multi-select]: Fishing, hunting, rifle club, archery [Youth]	binary	5638	1140	569	135	0.000366522	0.0106759	-0.0205583	0.0212913	0.972613	0.976069	-0.0107684	0.0230453	-0.0559372	0.0344004	0.640306	0.801867	-0.0248789	0.0439725	-0.111065	0.0613073	0.571542	0.963468	no
ph_y_saiq__activs__footb_001	Activity, recreation & sleep	Sports and Activities Involvement Questionnaire—Reading & Music	Youth	Since we last saw you, please indicate whether you have participated in any of the following sports or activities regularly (e.g. a season in sports, or multiple lessons on your own or as part of a group etc) [Multi-select]: Football [Youth]	binary	5638	1140	569	129	-0.00316623	0.0122798	-0.0272346	0.0209021	0.79653	0.827452	-0.00764412	0.0274243	-0.0613958	0.0461076	0.780448	0.9173	-0.0899512	0.0507813	-0.189482	0.0095801	0.0765032	0.327389	no
ph_y_saiq__activs__frisbee_001	Activity, recreation & sleep	Sports and Activities Involvement Questionnaire—Reading & Music	Youth	Since we last saw you, please indicate whether you have participated in any of the following sports or activities regularly (e.g. a season in sports, or multiple lessons on your own or as part of a group etc) [Multi-select]: Ultimate frisbee [Youth]	binary	5638	1140	569	46	-0.0423789	0.0121761	-0.0662441	-0.0185137	0.000500488	0.000983237	-0.0391858	0.0233989	-0.0850477	0.00667617	0.0939968	0.192289	0.00260876	0.0362123	-0.0683673	0.0735849	0.94257	1	no
ph_y_saiq__activs__games_001	Activity, recreation & sleep	Sports and Activities Involvement Questionnaire—Reading & Music	Youth	Since we last saw you, please indicate whether you have participated in any of the following sports or activities regularly (e.g. a season in sports, or multiple lessons on your own or as part of a group etc) [Multi-select]: Competitive games like chess, cards, or darts [Youth]	binary	5638	1140	569	166	-0.0192179	0.00995027	-0.0387204	0.00028462	0.0534341	0.0796381	-0.020496	0.0197282	-0.0591633	0.0181713	0.298843	0.457701	-0.0288895	0.0397811	-0.10686	0.0490814	0.467709	0.868976	no
ph_y_saiq__activs__golf_001	Activity, recreation & sleep	Sports and Activities Involvement Questionnaire—Reading & Music	Youth	Since we last saw you, please indicate whether you have participated in any of the following sports or activities regularly (e.g. a season in sports, or multiple lessons on your own or as part of a group etc) [Multi-select]: Golf [Youth]	binary	5638	1140	569	94	-0.015772	0.0114301	-0.038175	0.00663098	0.167627	0.223584	-0.00480114	0.024111	-0.0520586	0.0424564	0.842164	0.962	0.0513827	0.0384426	-0.0239647	0.12673	0.18135	0.532387	no
ph_y_saiq__activs__groups_001	Activity, recreation & sleep	Sports and Activities Involvement Questionnaire—Reading & Music	Youth	Since we last saw you, please indicate whether you have participated in any of the following sports or activities regularly (e.g. a season in sports, or multiple lessons on your own or as part of a group etc) [Multi-select]: Club, special interest group, affinity group, scouts [Youth]	binary	5638	1140	569	140	-0.0204425	0.0101343	-0.0403057	-0.000579346	0.0436781	0.0661135	-0.00949562	0.0208187	-0.0503003	0.0313091	0.648311	0.808941	0.043756	0.0314575	-0.0179007	0.105413	0.164239	0.506421	no
ph_y_saiq__activs__gymnast_001	Activity, recreation & sleep	Sports and Activities Involvement Questionnaire—Reading & Music	Youth	Since we last saw you, please indicate whether you have participated in any of the following sports or activities regularly (e.g. a season in sports, or multiple lessons on your own or as part of a group etc) [Multi-select]: Gymnastics [Youth]	binary	5638	1140	569	35	-0.00244959	0.0136538	-0.0292111	0.0243119	0.857618	0.877984	-0.0195357	0.029342	-0.0770461	0.0379747	0.505544	0.679115	-0.071367	0.0670173	-0.202721	0.0599868	0.286919	0.684372	no
ph_y_saiq__activs__hike_001	Activity, recreation & sleep	Sports and Activities Involvement Questionnaire—Reading & Music	Youth	Since we last saw you, please indicate whether you have participated in any of the following sports or activities regularly (e.g. a season in sports, or multiple lessons on your own or as part of a group etc) [Multi-select]: Hiking [Youth]	binary	5638	1140	569	152	-0.0222947	0.00901212	-0.0399584	-0.00463091	0.0133664	0.0220845	-0.0240212	0.0211689	-0.0655123	0.0174699	0.256485	0.408132	-0.0505433	0.0448881	-0.138524	0.0374375	0.260173	0.645029	no
ph_y_saiq__activs__horse_001	Activity, recreation & sleep	Sports and Activities Involvement Questionnaire—Reading & Music	Youth	Since we last saw you, please indicate whether you have participated in any of the following sports or activities regularly (e.g. a season in sports, or multiple lessons on your own or as part of a group etc) [Multi-select]: Horseback riding, polo [Youth]	binary	5638	1140	569	34	-0.0178685	0.0115485	-0.0405035	0.00476659	0.121802	0.167585	-0.0338064	0.0249121	-0.0826342	0.0150214	0.174773	0.308704	-0.0620892	0.0419318	-0.144276	0.0200971	0.138681	0.456455	no
ph_y_saiq__activs__ihock_001	Activity, recreation & sleep	Sports and Activities Involvement Questionnaire—Reading & Music	Youth	Since we last saw you, please indicate whether you have participated in any of the following sports or activities regularly (e.g. a season in sports, or multiple lessons on your own or as part of a group etc) [Multi-select]: Ice hockey [Youth]	binary	5638	1140	569	20	-0.00615777	0.0133027	-0.0322312	0.0199156	0.64344	0.697035	-0.0426891	0.0292844	-0.100087	0.0147083	0.144912	0.265842	0.0372251	0.0480995	-0.0570498	0.1315	0.438979	0.84458	no
ph_y_saiq__activs__iskate_001	Activity, recreation & sleep	Sports and Activities Involvement Questionnaire—Reading & Music	Youth	Since we last saw you, please indicate whether you have participated in any of the following sports or activities regularly (e.g. a season in sports, or multiple lessons on your own or as part of a group etc) [Multi-select]: Ice or inline skating [Youth]	binary	5638	1140	569	33	-0.0175537	0.0101348	-0.0374178	0.00231045	0.0832687	0.118853	-0.027359	0.01697	-0.0606201	0.00590213	0.106918	0.212015	-0.0631154	0.0503021	-0.161708	0.0354768	0.209578	0.570597	no
ph_y_saiq__activs__lax_001	Activity, recreation & sleep	Sports and Activities Involvement Questionnaire—Reading & Music	Youth	Since we last saw you, please indicate whether you have participated in any of the following sports or activities regularly (e.g. a season in sports, or multiple lessons on your own or as part of a group etc) [Multi-select]: Lacrosse [Youth]	binary	5638	1140	569	47	-0.0529573	0.0133863	-0.0791945	-0.0267202	7.61893e-05	0.000164994	-0.0429808	0.0286778	-0.0991892	0.0132277	0.133939	0.251055	-0.0305625	0.0361931	-0.101501	0.0403759	0.398429	0.812152	no
ph_y_saiq__activs__lift_001	Activity, recreation & sleep	Sports and Activities Involvement Questionnaire—Reading & Music	Youth	Since we last saw you, please indicate whether you have participated in any of the following sports or activities regularly (e.g. a season in sports, or multiple lessons on your own or as part of a group etc) [Multi-select]: Weight lifting or power lifting [Youth]	binary	5638	1140	569	236	0.000614222	0.00908242	-0.0171873	0.0184158	0.946082	0.95428	-0.00564348	0.0208069	-0.046425	0.035138	0.786213	0.92227	-0.000617308	0.041051	-0.0810773	0.0798427	0.988002	1	no
ph_y_saiq__activs__martarts_001	Activity, recreation & sleep	Sports and Activities Involvement Questionnaire—Reading & Music	Youth	Since we last saw you, please indicate whether you have participated in any of the following sports or activities regularly (e.g. a season in sports, or multiple lessons on your own or as part of a group etc) [Multi-select]: Martial arts [Youth]	binary	5638	1140	569	32	0.0187406	0.011828	-0.00444234	0.0419235	0.113098	0.157001	-0.0159844	0.0199779	-0.055141	0.0231722	0.423651	0.593774	-0.0036522	0.0428235	-0.0875863	0.0802819	0.932035	1	no
ph_y_saiq__activs__mma_001	Activity, recreation & sleep	Sports and Activities Involvement Questionnaire—Reading & Music	Youth	Since we last saw you, please indicate whether you have participated in any of the following sports or activities regularly (e.g. a season in sports, or multiple lessons on your own or as part of a group etc) [Multi-select]: Wrestling, mixed martial arts [Youth]	binary	5638	1140	569	61	0.0198132	0.0118172	-0.00334859	0.042975	0.0936138	0.132643	0.0420786	0.0217495	-0.0005505	0.0847077	0.0530285	0.122958	0.0513617	0.052962	-0.0524438	0.155167	0.332154	0.732366	no
ph_y_saiq__activs__musicinstr_001	Activity, recreation & sleep	Sports and Activities Involvement Questionnaire—Reading & Music	Youth	Since we last saw you, please indicate whether you have participated in any of the following sports or activities regularly (e.g. a season in sports, or multiple lessons on your own or as part of a group etc) [Multi-select]: Musical instrument or singing (e.g. choir, guitar, piano, drums, violin, flute, rand, rock band, orchestra) [Youth]	binary	5638	1140	569	265	-0.0262699	0.0127572	-0.0512741	-0.00126565	0.0394741	0.0603214	-0.00328827	0.0294389	-0.0609884	0.0544119	0.911063	1	0.0129969	0.0474001	-0.0799073	0.105901	0.783934	1	no
ph_y_saiq__activs__orient_001	Activity, recreation & sleep	Sports and Activities Involvement Questionnaire—Reading & Music	Youth	Since we last saw you, please indicate whether you have participated in any of the following sports or activities regularly (e.g. a season in sports, or multiple lessons on your own or as part of a group etc) [Multi-select]: Orienteering [Youth]	binary	5638	1140	569	<10	-0.00663958	0.0100793	-0.0263949	0.0131158	0.510065	0.579235						1						1	yes
ph_y_saiq__activs__paddle_001	Activity, recreation & sleep	Sports and Activities Involvement Questionnaire—Reading & Music	Youth	Since we last saw you, please indicate whether you have participated in any of the following sports or activities regularly (e.g. a season in sports, or multiple lessons on your own or as part of a group etc) [Multi-select]: Paddleboarding, water skiing, wakeboarding [Youth]	binary	5638	1140	569	91	-0.0276058	0.0106197	-0.0484204	-0.00679123	0.0093361	0.0157382	-0.0292617	0.0212689	-0.0709488	0.0124254	0.168885	0.300814	-0.0412676	0.0432187	-0.125976	0.0434412	0.339652	0.743847	no
ph_y_saiq__activs__row_001	Activity, recreation & sleep	Sports and Activities Involvement Questionnaire—Reading & Music	Youth	Since we last saw you, please indicate whether you have participated in any of the following sports or activities regularly (e.g. a season in sports, or multiple lessons on your own or as part of a group etc) [Multi-select]: Rowing, canoeing, kayaking [Youth]	binary	5638	1140	569	70	-0.0173185	0.00884701	-0.0346587	2.16052e-05	0.0502819	0.0751324	-0.015445	0.0163187	-0.0474296	0.0165396	0.343913	0.506086	0.0325709	0.0348879	-0.0358094	0.100951	0.350517	0.756961	no
ph_y_saiq__activs__rugby_001	Activity, recreation & sleep	Sports and Activities Involvement Questionnaire—Reading & Music	Youth	Since we last saw you, please indicate whether you have participated in any of the following sports or activities regularly (e.g. a season in sports, or multiple lessons on your own or as part of a group etc) [Multi-select]: Rugby [Youth]	binary	5638	1140	569	<10	-0.00309172	0.0116508	-0.0259274	0.0197439	0.790729	0.822527						1						1	no
ph_y_saiq__activs__run_001	Activity, recreation & sleep	Sports and Activities Involvement Questionnaire—Reading & Music	Youth	Since we last saw you, please indicate whether you have participated in any of the following sports or activities regularly (e.g. a season in sports, or multiple lessons on your own or as part of a group etc) [Multi-select]: Track, running, cross-country [Youth]	binary	5638	1140	569	207	-0.0627663	0.0121441	-0.0865687	-0.0389639	2.36019e-07	6.41885e-07	-0.081324	0.026719	-0.133693	-0.0289547	0.00233708	0.0115269	-0.0249203	0.0502201	-0.123352	0.0735111	0.619739	0.998042	no
ph_y_saiq__activs__sail_001	Activity, recreation & sleep	Sports and Activities Involvement Questionnaire—Reading & Music	Youth	Since we last saw you, please indicate whether you have participated in any of the following sports or activities regularly (e.g. a season in sports, or multiple lessons on your own or as part of a group etc) [Multi-select]: Sailing, wind-surfing [Youth]	binary	5638	1140	569	14	-0.016859	0.00893289	-0.0343675	0.000649474	0.0591208	0.0872753	-0.00593791	0.0187923	-0.0427709	0.030895	0.752021	0.895044						1	no
ph_y_saiq__activs__skatebd_001	Activity, recreation & sleep	Sports and Activities Involvement Questionnaire—Reading & Music	Youth	Since we last saw you, please indicate whether you have participated in any of the following sports or activities regularly (e.g. a season in sports, or multiple lessons on your own or as part of a group etc) [Multi-select]: Skateboarding, roller skating [Youth]	binary	5638	1140	569	118	0.0534491	0.0117304	0.0304576	0.0764406	5.20192e-06	1.24589e-05	0.0114695	0.0246875	-0.0369179	0.0598569	0.642227	0.80382	0.0340881	0.0395235	-0.043378	0.111554	0.388426	0.800934	no
ph_y_saiq__activs__ski_001	Activity, recreation & sleep	Sports and Activities Involvement Questionnaire—Reading & Music	Youth	Since we last saw you, please indicate whether you have participated in any of the following sports or activities regularly (e.g. a season in sports, or multiple lessons on your own or as part of a group etc) [Multi-select]: Skiing, snowboarding [Youth]	binary	5638	1140	569	141	-0.048858	0.0116961	-0.0717823	-0.0259338	2.94979e-05	6.603e-05	-0.0740441	0.0262796	-0.125552	-0.0225361	0.00483913	0.0199389	-0.0616477	0.034956	-0.130161	0.00686613	0.077803	0.331125	no
ph_y_saiq__activs__soccer_001	Activity, recreation & sleep	Sports and Activities Involvement Questionnaire—Reading & Music	Youth	Since we last saw you, please indicate whether you have participated in any of the following sports or activities regularly (e.g. a season in sports, or multiple lessons on your own or as part of a group etc) [Multi-select]: Soccer [Youth]	binary	5638	1140	569	129	-0.0333635	0.0131936	-0.059223	-0.00750411	0.0114463	0.0191018	-0.0439898	0.0288059	-0.10045	0.0124698	0.126734	0.241042	-0.0325281	0.0445642	-0.119874	0.0548178	0.465442	0.86818	no
ph_y_saiq__activs__surf_001	Activity, recreation & sleep	Sports and Activities Involvement Questionnaire—Reading & Music	Youth	Since we last saw you, please indicate whether you have participated in any of the following sports or activities regularly (e.g. a season in sports, or multiple lessons on your own or as part of a group etc) [Multi-select]: Surfing [Youth]	binary	5638	1140	569	25	-0.0193357	0.00997592	-0.0388885	0.000217157	0.0525949	0.0785382	-0.00400183	0.0147946	-0.0329993	0.0249956	0.786782	0.92227	-0.00527146	0.0358903	-0.0756164	0.0650735	0.883229	1	no
ph_y_saiq__activs__swim_001	Activity, recreation & sleep	Sports and Activities Involvement Questionnaire—Reading & Music	Youth	Since we last saw you, please indicate whether you have participated in any of the following sports or activities regularly (e.g. a season in sports, or multiple lessons on your own or as part of a group etc) [Multi-select]: Swimming, water polo [Youth]	binary	5638	1140	569	177	-0.00621766	0.0111978	-0.0281654	0.01573	0.578719	0.641857	-0.0214858	0.0233856	-0.0673216	0.02435	0.358221	0.52383	0.0174888	0.0454405	-0.0715747	0.106552	0.700333	1	no
ph_y_saiq__activs__tblten_001	Activity, recreation & sleep	Sports and Activities Involvement Questionnaire—Reading & Music	Youth	Since we last saw you, please indicate whether you have participated in any of the following sports or activities regularly (e.g. a season in sports, or multiple lessons on your own or as part of a group etc) [Multi-select]: Table tennis/ping pong, shuffleboard [Youth]	binary	5638	1140	569	72	-0.0358352	0.0106825	-0.0567729	-0.0148975	0.00079489	0.00150938	-0.038207	0.0251637	-0.0875278	0.0111138	0.128928	0.243969	-0.0334444	0.0466832	-0.124943	0.0580547	0.473737	0.877464	no
ph_y_saiq__activs__tennis_001	Activity, recreation & sleep	Sports and Activities Involvement Questionnaire—Reading & Music	Youth	Since we last saw you, please indicate whether you have participated in any of the following sports or activities regularly (e.g. a season in sports, or multiple lessons on your own or as part of a group etc) [Multi-select]: Tennis, squash, racquetball [Youth]	binary	5638	1140	569	109	-0.0686367	0.0129364	-0.093992	-0.0432815	1.1223e-07	3.18236e-07	-0.0434689	0.0305728	-0.103392	0.0164538	0.15508	0.280735	-0.040717	0.0513137	-0.141292	0.0598579	0.427492	0.837826	no
ph_y_saiq__activs__volleyb_001	Activity, recreation & sleep	Sports and Activities Involvement Questionnaire—Reading & Music	Youth	Since we last saw you, please indicate whether you have participated in any of the following sports or activities regularly (e.g. a season in sports, or multiple lessons on your own or as part of a group etc) [Multi-select]: Volleyball [Youth]	binary	5638	1140	569	130	0.000930414	0.0129804	-0.0245112	0.026372	0.942858	0.951853	0.0281342	0.0290126	-0.0287305	0.0849988	0.332184	0.496039	-0.0232501	0.0508907	-0.122996	0.0764957	0.64777	1	no
ph_y_saiq__activs__yoga_001	Activity, recreation & sleep	Sports and Activities Involvement Questionnaire—Reading & Music	Youth	Since we last saw you, please indicate whether you have participated in any of the following sports or activities regularly (e.g. a season in sports, or multiple lessons on your own or as part of a group etc) [Multi-select]: Yoga, Tai Chi [Youth]	binary	5638	1140	569	59	0.00721384	0.0103125	-0.0129987	0.0274264	0.484227	0.553946	-0.0221344	0.025268	-0.0716596	0.0273907	0.381036	0.549939	-0.0799539	0.0434236	-0.165064	0.00515643	0.0655845	0.297761	no

### Sheet: ABCD_PGC_comparison
outcome_id	instrument	reporter	outcome	outcome_type	model	common_outcome_set	n_children	n_families	pgc_beta	pgc_se	integrated_beta	integrated_se	difference_beta	difference_se	difference_ci_lower	difference_ci_upper	difference_p	difference_q	pgc_incremental_r2	integrated_incremental_r2
fc_p_psb_001	Prosocial Behavior	Parent	Considerate of other people's feelings.	continuous	Population	yes	6322	5127	-0.0429235	0.00952394	-0.0542825	0.00954696	-0.011359	0.00622508	-0.02356	0.000841909	0.0680434	0.547935	0.00171379	0.0027913
fc_p_psb_002	Prosocial Behavior	Parent	Helpful if someone is hurt, upset, or feeling ill.	continuous	Population	yes	6322	5127	-0.0198051	0.00947353	-0.0295271	0.00933797	-0.00972203	0.00625082	-0.0219734	0.00252935	0.11987	0.611509	0.000364856	0.000825889
fc_p_psb_003	Prosocial Behavior	Parent	Often offers to help others (Parents, teachers, other children).	continuous	Population	yes	6322	5127	-0.0218459	0.00954463	-0.0332119	0.00955295	-0.0113659	0.0061474	-0.0234146	0.000682743	0.064472	0.541836	0.000443922	0.00104491
fc_y_pbp_001	Peer Behavior Profile	Youth	How many of your friends: Have skipped school	continuous	Population	yes	6104	4949	0.0637451	0.008759	0.0669895	0.00862842	0.00324432	0.00512907	-0.00680847	0.0132971	0.527037	0.86263	0.00378215	0.00425508
fc_y_pbp_002	Peer Behavior Profile	Youth	How many of your friends: Have been suspended from school	continuous	Population	yes	6103	4951	0.0934771	0.00956487	0.1002	0.00960992	0.00672266	0.00563986	-0.00433125	0.0177766	0.233265	0.715502	0.00811157	0.0094955
fc_y_pbp_003	Peer Behavior Profile	Youth	How many of your friends: Have shoplifted occasionally	continuous	Population	yes	6088	4940	0.0577656	0.00951025	0.0572658	0.00942797	-0.000499834	0.00543209	-0.0111465	0.0101469	0.926686	0.990817	0.00311277	0.0031164
fc_y_pbp_004	Peer Behavior Profile	Youth	How many of your friends: Are athletes	continuous	Population	yes	6112	4957	-0.105564	0.0113579	-0.116686	0.0110888	-0.011122	0.00695302	-0.0247496	0.00250572	0.10969	0.595508	0.0103559	0.0128918
fc_y_pbp_005	Peer Behavior Profile	Youth	How many of your friends: Attend spiritual or religious services once a month or more often	continuous	Population	yes	6068	4925	-0.0492197	0.0104042	-0.0592945	0.0104928	-0.0100748	0.00638149	-0.0225823	0.00243269	0.114393	0.601566	0.00225814	0.00333825
fc_y_pbp_006	Peer Behavior Profile	Youth	How many of your friends: Are excellent students (GPA 3.5 [B+] or higher)	continuous	Population	yes	6099	4949	-0.123422	0.0094983	-0.135802	0.00947457	-0.0123807	0.00588788	-0.0239207	-0.000840654	0.0354884	0.479294	0.0142016	0.0174437
fc_y_pnh_001	Peer Network Health	Youth	During the last 6 months, have any of your close friends ever suggested that you not use drugs or alcohol?	binary	Population	yes	6115	4958	0.0208398	0.00887532	0.0187428	0.00869896	-0.00209708	0.00516853	-0.0122272	0.00803307	0.684934	0.922534	0.000403137	0.000332015
fc_y_pnh_002	Peer Network Health	Youth	During the last 6 months, have any of your close friends given you help with school, with money, with transportation, or help by talking through problems?	binary	Population	yes	6115	4958	0.0214322	0.00841826	0.0188596	0.00841982	-0.00257254	0.0051574	-0.0126809	0.00753579	0.617917	0.897643	0.00042636	0.000336156
fc_y_pnh_003	Peer Network Health	Youth	During the last 6 months, have any of your close friends encouraged you to get or stay involved with sports/exercise, school teams or clubs, volunteering, or religious activities?	binary	Population	yes	6115	4958	-0.0104015	0.00882755	-0.0202309	0.00877074	-0.0098294	0.00541205	-0.0204368	0.000778026	0.0693388	0.551523	0.000100424	0.000386815
fc_y_pnh_002__01	Peer Network Health	Youth	How much help did your close friends give you?	continuous	Population	yes	6115	4958	0.040887	0.00891688	0.0424179	0.0089451	0.00153081	0.00535745	-0.00896959	0.0120312	0.775081	0.949532	0.00155173	0.00170048
fc_y_pnh_003__01	Peer Network Health	Youth	How much did your close friends encourage you?	continuous	Population	yes	6115	4958	-0.00377368	0.00917337	-0.0119674	0.0091473	-0.00819368	0.00568626	-0.0193385	0.00295119	0.149596	0.632529	1.32188e-05	0.00013536
fc_y_pnh_003__02	Peer Network Health	Youth	Did any of those activities include art, music, dance, or theater?	binary	Population	yes	6115	4958	0.0144401	0.00845887	0.00704309	0.00856652	-0.00739703	0.00525822	-0.0177029	0.00290889	0.1595	0.644269	0.000193547	4.68814e-05
fc_y_psb_001	Prosocial Behavior	Youth	I try to be nice to other people. I care about their feelings.	continuous	Population	yes	6321	5126	-0.0497825	0.00766519	-0.0494082	0.00752729	0.000374352	0.00469135	-0.00882053	0.00956923	0.936399	0.993109	0.00230614	0.00231364
fc_y_psb_002	Prosocial Behavior	Youth	I am helpful if someone is hurt, upset, or feeling sick.	continuous	Population	yes	6321	5126	-0.0168661	0.00800783	-0.0219415	0.00786937	-0.00507532	0.00483566	-0.0145531	0.0044024	0.29392	0.764811	0.000264708	0.000456255
fc_y_psb_003	Prosocial Behavior	Youth	I often offer to help others (Parents, teachers, children).	continuous	Population	yes	6321	5126	-0.0302041	0.00794001	-0.0371579	0.0079479	-0.0069538	0.00493534	-0.0166269	0.00271929	0.158841	0.644269	0.000848948	0.00130858
fc_y_rpi_001	Resistance to Peer Influence	Youth	Which sort of person are you most like? (Keep friends happy) [Coded 1: Other people refuse to go along with what their friends want to do, even though they know it will make their friends unhappy]	binary	Population	yes	5788	4697	0.0127537	0.0105503	0.0142295	0.0104055	0.00147571	0.00598136	-0.0102475	0.0131989	0.805126	0.958705	0.00015065	0.000191244
fc_y_rpi_002	Resistance to Peer Influence	Youth	Which sort of person are you most like? (Fit in crowd) [Coded 1: Other people think it is more important to fit in with the crowd than to stand out as an individual]	binary	Population	yes	5789	4698	-0.00779776	0.010754	-0.00607761	0.010479	0.00172014	0.00627601	-0.0105806	0.0140209	0.784022	0.950671	5.6297e-05	3.48904e-05
fc_y_rpi_003	Resistance to Peer Influence	Youth	Which sort of person are you most like? (Change mind) [Coded 1: For other people, it's pretty hard for their friends to get them to change their mind]	binary	Population	yes	5789	4698	-0.00811055	0.00987485	0.00223574	0.00973325	0.0103463	0.00584785	-0.00111529	0.0218079	0.0768529	0.560552	6.09313e-05	4.72101e-06
fc_y_rpi_004	Resistance to Peer Influence	Youth	Which sort of person are you most like? (Stay on good side) [Coded 1: Other people would not do something they knew was wrong just to stay on their friends' good side]	binary	Population	yes	5787	4696	-0.0627478	0.010149	-0.0605053	0.00979205	0.00224251	0.00605309	-0.00962132	0.0141063	0.71103	0.932875	0.00364638	0.00345716
fc_y_rpi_005	Resistance to Peer Influence	Youth	Which sort of person are you most like? (Hide opinions) [Coded 1: Other people will say their true opinion in front of their friends, even if they know their friends will make fun of them because of it]	binary	Population	yes	5788	4697	-0.00394803	0.0103525	-0.0136229	0.0101032	-0.00967484	0.00636596	-0.0221519	0.00280222	0.128567	0.617636	1.44353e-05	0.000175305
fc_y_rpi_006	Resistance to Peer Influence	Youth	Which sort of person are you most like? (Break law) [Coded 1: Other people would break the law if their friends said that they would break it]	binary	Population	yes	5789	4698	0.031127	0.0102382	0.0379251	0.0104367	0.00679812	0.00563426	-0.00424484	0.0178411	0.227599	0.711867	0.000897251	0.00135901
fc_y_rpi_007	Resistance to Peer Influence	Youth	Which sort of person are you most like? (Change behavior) [Coded 1: Other people act the same way when they are alone as they do when they are with their friends]	binary	Population	yes	5788	4698	-0.0383932	0.0101545	-0.0454294	0.0101324	-0.00703629	0.00631604	-0.0194155	0.00534292	0.265264	0.7398	0.00136459	0.00194792
fc_y_rpi_008	Resistance to Peer Influence	Youth	Which sort of person are you most like? (Take more risks) [Coded 1: Other people act just as risky when they are alone as when they are with their friends]	binary	Population	yes	5788	4698	0.00433224	0.0107421	0.00796485	0.0106425	0.00363262	0.00631028	-0.00873531	0.0160005	0.564841	0.878056	1.73779e-05	5.98995e-05
fc_y_rpi_009	Resistance to Peer Influence	Youth	Which sort of person are you most like? (Get respect) [Coded 1: Other people would not say things they didn't really believe just to get their friends to respect them more]	binary	Population	yes	5789	4698	-0.0266057	0.0097875	-0.0344232	0.00955489	-0.00781751	0.00584339	-0.0192703	0.00363532	0.180949	0.668286	0.000655717	0.001119
fc_y_rpi_010	Resistance to Peer Influence	Youth	Which sort of person are you most like? (Go along) [Coded 1: Other people think it's better to go along with the crowd than to make people angry at you]	binary	Population	yes	5788	4698	-0.0204876	0.0106994	-0.0291376	0.0105763	-0.00864995	0.00640533	-0.0212042	0.00390427	0.176878	0.663759	0.000388756	0.000801958
mh_p_cbcl__aggr_001	Child Behavior Checklist	Parent	Demands a lot of attention [CBCL item 19]	continuous	Population	yes	6322	5127	0.0734057	0.00972528	0.0776258	0.00952105	0.00422006	0.00609283	-0.00772167	0.0161618	0.488543	0.851737	0.0050112	0.00570801
mh_p_cbcl__aggr_002	Child Behavior Checklist	Parent	Destroys their own things [CBCL item 20]	continuous	Population	yes	6322	5127	0.0617679	0.00883092	0.0732455	0.00937012	0.0114777	0.00562843	0.000446158	0.0225092	0.0414268	0.501081	0.00354847	0.00508219
mh_p_cbcl__aggr_003	Child Behavior Checklist	Parent	Screams a lot [CBCL item 68]	continuous	Population	yes	6322	5127	0.0690672	0.00963433	0.0681893	0.0100612	-0.000877913	0.00602055	-0.012678	0.0109221	0.884064	0.983353	0.00443671	0.00440482
mh_p_cbcl__aggr_004	Child Behavior Checklist	Parent	Sudden changes in mood or feelings [CBCL item 87]	continuous	Population	yes	6322	5127	0.0924801	0.00906734	0.104632	0.00928735	0.0121518	0.0057327	0.000915964	0.0233877	0.0340277	0.479294	0.00795447	0.0103708
mh_p_cbcl__aggr_005	Child Behavior Checklist	Parent	Sulks a lot [CBCL item 88]	continuous	Population	yes	6322	5127	0.0785086	0.00885042	0.0949805	0.00894334	0.0164719	0.0055728	0.00554942	0.0273944	0.0031189	0.275354	0.00573269	0.00854615
mh_p_cbcl__aggr_006	Child Behavior Checklist	Parent	Suspicious [CBCL item 89]	continuous	Population	yes	6322	5127	0.0771986	0.00865196	0.075836	0.00870239	-0.00136259	0.00567841	-0.0124921	0.00976688	0.810361	0.959417	0.00554324	0.00544834
mh_p_cbcl__aggr_007	Child Behavior Checklist	Parent	Teases a lot [CBCL item 94]	continuous	Population	yes	6322	5127	0.0388955	0.00928444	0.0412776	0.00913162	0.00238217	0.00581873	-0.00902233	0.0137867	0.682249	0.92167	0.00140709	0.00161409
mh_p_cbcl__aggr__adhd_001	Child Behavior Checklist	Parent	Unusually loud [CBCL item 104]	continuous	Population	yes	6322	5127	0.0580169	0.00938063	0.0567055	0.00929876	-0.00131137	0.00599877	-0.0130688	0.010446	0.826957	0.965173	0.00313045	0.00304606
mh_p_cbcl__aggr__cond_001	Child Behavior Checklist	Parent	Cruelty, bullying, or meanness to others [CBCL item 16]	continuous	Population	yes	6322	5127	0.059308	0.00934278	0.0544213	0.00973461	-0.00488672	0.00616102	-0.0169621	0.00718865	0.42768	0.829905	0.0032714	0.00280555
mh_p_cbcl__aggr__cond_002	Child Behavior Checklist	Parent	Destroys things belonging to their family or others [CBCL item 21]	continuous	Population	yes	6322	5127	0.0584659	0.00902466	0.0617216	0.00921047	0.00325571	0.00568574	-0.00788813	0.0143995	0.566909	0.878436	0.00317898	0.00360867
mh_p_cbcl__aggr__cond_003	Child Behavior Checklist	Parent	Gets in many fights [CBCL item 37]	continuous	Population	yes	6322	5127	0.0513147	0.00862466	0.0489867	0.00887546	-0.00232804	0.00585853	-0.0138105	0.00915446	0.69109	0.924809	0.00244908	0.00227328
mh_p_cbcl__aggr__cond_004	Child Behavior Checklist	Parent	Physically attacks people [CBCL item 57]	continuous	Population	yes	6322	5127	0.0505618	0.00880019	0.0471069	0.00924057	-0.00345497	0.00563351	-0.0144965	0.00758652	0.539685	0.867803	0.00237769	0.00210211
mh_p_cbcl__aggr__cond_005	Child Behavior Checklist	Parent	Threatens people [CBCL item 97]	continuous	Population	yes	6322	5127	0.0592151	0.0093328	0.0570139	0.00970701	-0.00220126	0.00590327	-0.0137715	0.00936893	0.709231	0.932038	0.00326143	0.00307956
mh_p_cbcl__aggr__opp_001	Child Behavior Checklist	Parent	Argues a lot [CBCL item 03]	continuous	Population	yes	6322	5127	0.11092	0.0103535	0.124108	0.0103269	0.0131872	0.00636357	0.000714851	0.0256596	0.0382376	0.494004	0.0114429	0.0145906
mh_p_cbcl__aggr__opp_002	Child Behavior Checklist	Parent	Disobedient at home [CBCL item 22]	continuous	Population	yes	6322	5127	0.0926447	0.0103606	0.0952599	0.0101468	0.00261514	0.00625007	-0.00963476	0.014865	0.675642	0.918842	0.00798284	0.00859626
mh_p_cbcl__aggr__opp_003	Child Behavior Checklist	Parent	Disobedient at school [CBCL item 23]	continuous	Population	yes	6322	5127	0.0816592	0.00961058	0.0865903	0.00959738	0.00493103	0.00578455	-0.00640647	0.0162685	0.393965	0.819629	0.00620173	0.00710269
mh_p_cbcl__aggr__opp_004	Child Behavior Checklist	Parent	Stubborn, sullen, or irritable [CBCL item 86]	continuous	Population	yes	6322	5127	0.0946537	0.0097744	0.106818	0.00976317	0.0121642	0.00623344	-5.31287e-05	0.0243815	0.0510046	0.513927	0.00833283	0.010809
mh_p_cbcl__aggr__opp_005	Child Behavior Checklist	Parent	Temper tantrums or hot temper [CBCL item 95]	continuous	Population	yes	6322	5127	0.0819616	0.00996219	0.0947574	0.0098751	0.0127958	0.00609845	0.000843054	0.0247485	0.0358871	0.479294	0.00624791	0.00850579
mh_p_cbcl__anxdep_001	Child Behavior Checklist	Parent	Feels they have to be perfect [CBCL item 32]	continuous	Population	yes	6322	5127	0.0290548	0.00992566	0.0332849	0.00995299	0.00423012	0.00604462	-0.00761711	0.0160774	0.484042	0.850547	0.000785124	0.00104948
mh_p_cbcl__anxdep_002	Child Behavior Checklist	Parent	Feels or complains that no one loves them [CBCL item 33]	continuous	Population	yes	6322	5127	0.0698034	0.00925884	0.0835003	0.00930448	0.013697	0.00534376	0.00322338	0.0241705	0.0103722	0.38431	0.00453202	0.00660541
mh_p_cbcl__anxdep__anx_001	Child Behavior Checklist	Parent	Fears certain animals, situations, or places, other than school [CBCL item 29]	continuous	Population	yes	6322	5127	0.0516811	0.00872162	0.0652372	0.00886481	0.0135561	0.00540579	0.00296099	0.0241513	0.0121517	0.38431	0.00248422	0.00403187
mh_p_cbcl__anxdep__anx_002	Child Behavior Checklist	Parent	Fears going to school [CBCL item 30]	continuous	Population	yes	6322	5127	0.064893	0.00876757	0.0732129	0.00963932	0.00831989	0.00486049	-0.00120649	0.0178463	0.0869447	0.575698	0.00391694	0.00507817
mh_p_cbcl__anxdep__anx_003	Child Behavior Checklist	Parent	Fears they might think or do something bad [CBCL item 31]	continuous	Population	yes	6322	5127	0.0497302	0.0089189	0.0562501	0.0091113	0.00651991	0.00477513	-0.00283917	0.015879	0.17213	0.656011	0.00230039	0.00299776
mh_p_cbcl__anxdep__anx_004	Child Behavior Checklist	Parent	Nervous, highstrung, or tense [CBCL item 45]	continuous	Population	yes	6322	5127	0.0899992	0.00988299	0.1045	0.0100406	0.0145007	0.00606225	0.00261891	0.0263825	0.0167583	0.405478	0.00753365	0.0103454
mh_p_cbcl__anxdep__anx_005	Child Behavior Checklist	Parent	Too fearful or anxious [CBCL item 50]	continuous	Population	yes	6322	5127	0.0892409	0.00943417	0.105865	0.00941579	0.0166241	0.00572117	0.00541079	0.0278374	0.00366418	0.27634	0.00740649	0.0106161
mh_p_cbcl__anxdep__anx_006	Child Behavior Checklist	Parent	Self-conscious or easily embarrassed [CBCL item 71]	continuous	Population	yes	6322	5127	0.0811222	0.00985751	0.0971418	0.00996006	0.0160196	0.00621328	0.00384183	0.0281975	0.00992906	0.38431	0.00611944	0.00893846
mh_p_cbcl__anxdep__anx_007	Child Behavior Checklist	Parent	Worries [CBCL item 112]	continuous	Population	yes	6322	5127	0.0787504	0.00993708	0.0906895	0.00983189	0.0119391	0.00602438	0.000131567	0.0237467	0.0475013	0.510138	0.00576663	0.0077908
mh_p_cbcl__anxdep__dep_001	Child Behavior Checklist	Parent	Cries a lot [CBCL item 14]	continuous	Population	yes	6322	5127	0.0621395	0.00791272	0.0699386	0.00794787	0.00779916	0.00483307	-0.00167349	0.0172718	0.106591	0.589032	0.00359169	0.00463365
mh_p_cbcl__anxdep__dep_002	Child Behavior Checklist	Parent	Feels worthless or inferior [CBCL item 35]	continuous	Population	yes	6322	5127	0.080917	0.0095319	0.0939107	0.00957212	0.0129937	0.00571882	0.00178499	0.0242023	0.0230811	0.426267	0.00609081	0.00835605
mh_p_cbcl__anxdep__dep_003	Child Behavior Checklist	Parent	Feels too guilty [CBCL item 52]	continuous	Population	yes	6322	5127	0.0522373	0.00890239	0.0605757	0.00917621	0.0083384	0.00531715	-0.00208302	0.0187598	0.116832	0.606043	0.00253777	0.00347578
mh_p_cbcl__anxdep__dep_004	Child Behavior Checklist	Parent	Talks about killing self [CBCL item 91]	continuous	Population	yes	6322	5127	0.0629696	0.0083838	0.0689492	0.00839763	0.00597959	0.00420624	-0.00226448	0.0142237	0.155142	0.63987	0.00368806	0.00450308
mh_p_cbcl__attn_001	Child Behavior Checklist	Parent	Acts too young for their age [CBCL item 01]	continuous	Population	yes	6322	5127	0.0742607	0.0099346	0.0729737	0.00985576	-0.00128703	0.00640095	-0.0138327	0.0112586	0.840644	0.97082	0.00512894	0.00504453
mh_p_cbcl__attn_002	Child Behavior Checklist	Parent	Confused or seems to be in a fog [CBCL item 13]	continuous	Population	yes	6322	5127	0.065509	0.00921632	0.0656434	0.0092703	0.000134362	0.00559078	-0.0108234	0.0110921	0.980826	0.998606	0.0039913	0.00408191
mh_p_cbcl__attn_003	Child Behavior Checklist	Parent	Daydreams or gets lost in their thoughts [CBCL item 17]	continuous	Population	yes	6322	5127	0.050265	0.00997748	0.0533879	0.00985197	0.00312287	0.00634152	-0.00930628	0.015552	0.622403	0.897721	0.0023497	0.00269991
mh_p_cbcl__attn_004	Child Behavior Checklist	Parent	Poor school work [CBCL item 61]	continuous	Population	yes	6322	5127	0.0890538	0.00961498	0.094226	0.00948742	0.00517222	0.00592025	-0.00643127	0.0167757	0.38231	0.813314	0.00737627	0.00841114
mh_p_cbcl__attn_005	Child Behavior Checklist	Parent	Stares blankly [CBCL item 80]	continuous	Population	yes	6322	5127	0.0694574	0.00982284	0.0744154	0.00948138	0.00495799	0.00567422	-0.00616328	0.0160793	0.382241	0.813314	0.00448705	0.00524608
mh_p_cbcl__attn__adhd_001	Child Behavior Checklist	Parent	Fails to finish things they start [CBCL item 04]	continuous	Population	yes	6322	5127	0.0984077	0.0102904	0.106583	0.010109	0.00817522	0.00633833	-0.00424769	0.0205981	0.197118	0.683097	0.00900649	0.0107603
mh_p_cbcl__attn__adhd_002	Child Behavior Checklist	Parent	Can't concentrate, can't pay attention for long [CBCL item 08]	continuous	Population	yes	6322	5127	0.0922114	0.0104686	0.0987379	0.0101798	0.00652652	0.00655755	-0.00632603	0.0193791	0.319605	0.775931	0.00790777	0.00923451
mh_p_cbcl__attn__adhd_003	Child Behavior Checklist	Parent	Can't sit still, restless, or hyperactive [CBCL item 10]	continuous	Population	yes	6322	5127	0.0665591	0.0102088	0.0662689	0.00994877	-0.000290149	0.00619902	-0.01244	0.0118597	0.962668	0.997343	0.00412016	0.00415991
mh_p_cbcl__attn__adhd_004	Child Behavior Checklist	Parent	Impulsive or acts without thinking [CBCL item 41]	continuous	Population	yes	6322	5127	0.0890881	0.0103081	0.0921819	0.0100595	0.0030938	0.00633817	-0.00932879	0.0155164	0.625463	0.899619	0.00738173	0.00804948
mh_p_cbcl__attn__adhd_005	Child Behavior Checklist	Parent	Inattentive or easily distracted [CBCL item 78]	continuous	Population	yes	6322	5127	0.0867718	0.0106871	0.0933322	0.0104107	0.00656041	0.00670973	-0.00659043	0.0197112	0.328201	0.775931	0.00700288	0.00825218
mh_p_cbcl__othpr_001	Child Behavior Checklist	Parent	Bowel movements outside toilet [CBCL item 06]	continuous	Population	yes	6322	5127	0.0222721	0.00881536	0.0189704	0.00953752	-0.00330168	0.00533268	-0.0137535	0.00715017	0.535823	0.867532	0.000461363	0.000340912
mh_p_cbcl__othpr_002	Child Behavior Checklist	Parent	Bragging, boasting [CBCL item 07]	continuous	Population	yes	6322	5127	0.032867	0.00970724	0.038857	0.00966556	0.00598994	0.00588676	-0.00554789	0.0175278	0.308902	0.775931	0.00100471	0.00143026
mh_p_cbcl__othpr_003	Child Behavior Checklist	Parent	Bites fingernails [CBCL item 44]	continuous	Population	yes	6322	5127	0.058986	0.0110824	0.0617874	0.0109551	0.00280146	0.00644573	-0.00983193	0.0154349	0.663836	0.915057	0.00323606	0.00361651
mh_p_cbcl__othpr_004	Child Behavior Checklist	Parent	Overeating [CBCL item 53]	continuous	Population	yes	6322	5127	0.0649064	0.0101256	0.0779331	0.00995478	0.0130268	0.00611687	0.00103793	0.0250156	0.0332008	0.475561	0.00391825	0.00575358
mh_p_cbcl__othpr_005	Child Behavior Checklist	Parent	Overweight [CBCL item 55}	continuous	Population	yes	6322	5127	0.0483631	0.0111802	0.0523278	0.010881	0.00396465	0.00659437	-0.00896008	0.0168894	0.547695	0.87206	0.00217551	0.00259412
mh_p_cbcl__othpr_006	Child Behavior Checklist	Parent	Physical problems without known physical cause: Other [CBCL item 56h]	continuous	Population	yes	6322	5127	0.0378207	0.00689956	0.0400739	0.00747889	0.00225318	0.00449276	-0.00655246	0.0110588	0.61601	0.897643	0.00133048	0.00152126
mh_p_cbcl__othpr_007	Child Behavior Checklist	Parent	Showing off or clowning [CBCL item 74]	continuous	Population	yes	6322	5127	0.0526684	0.00924139	0.0622984	0.00928425	0.00963007	0.00564406	-0.00143209	0.0206922	0.0879653	0.576281	0.00258006	0.00367671
mh_p_cbcl__othpr_008	Child Behavior Checklist	Parent	Thumb-sucking [CBCL item 98]	continuous	Population	yes	6322	5127	0.000128809	0.00858008	0.00432929	0.00880805	0.00420049	0.00642701	-0.00839622	0.0167972	0.51339	0.858225	1.54317e-08	1.77556e-05
mh_p_cbcl__othpr_009	Child Behavior Checklist	Parent	Wets self during the day [CBCL item 107]	continuous	Population	yes	6322	5127	0.0248576	0.00843781	0.025565	0.00908827	0.000707426	0.00449046	-0.00809372	0.00950857	0.87482	0.981428	0.000574692	0.00061914
mh_p_cbcl__othpr_010	Child Behavior Checklist	Parent	Wets the bed [CBCL item 108]	continuous	Population	yes	6322	5127	0.0123656	0.00839747	0.0108419	0.00891027	-0.00152368	0.00547088	-0.0122464	0.00919904	0.780623	0.949532	0.000142202	0.000111343
mh_p_cbcl__othpr_011	Child Behavior Checklist	Parent	Whining [CBCL item 109]	continuous	Population	yes	6322	5127	0.0614697	0.00877976	0.0651506	0.0085262	0.00368089	0.00514195	-0.00639713	0.0137589	0.47408	0.846887	0.00351432	0.00402108
mh_p_cbcl__othpr_012	Child Behavior Checklist	Parent	Wishes to be of opposite sex [CBCL item 110]	continuous	Population	yes	6322	5127	0.0283502	0.00864388	0.0333797	0.00893608	0.00502948	0.00504084	-0.00485039	0.0149093	0.318403	0.775931	0.000748223	0.00105633
mh_p_cbcl__othpr__adhd_001	Child Behavior Checklist	Parent	Talks too much [CBCL item 93]	continuous	Population	yes	6322	5127	0.0614747	0.00982943	0.0647735	0.00967147	0.00329884	0.00604773	-0.0085545	0.0151522	0.585432	0.887482	0.00351495	0.00397465
mh_p_cbcl__othpr__cond_001	Child Behavior Checklist	Parent	Cruel to animals [CBCL item 15]	continuous	Population	yes	6322	5127	0.0342268	0.00904916	0.0319864	0.00982152	-0.0022404	0.00435694	-0.0107799	0.00629905	0.607102	0.897622	0.00108953	0.000969196
mh_p_cbcl__othpr__dep_001	Child Behavior Checklist	Parent	Doesn't eat well [CBCL item 24]	continuous	Population	yes	6322	5127	0.0668883	0.00994695	0.072776	0.00997831	0.0058877	0.00613531	-0.00613729	0.0179127	0.337236	0.780568	0.00416103	0.00501679
mh_p_cbcl__othpr__dep_002	Child Behavior Checklist	Parent	Sleeps more than most kids during day and/or night [CBCL item 77]	continuous	Population	yes	6322	5127	0.0679108	0.00910509	0.0721891	0.00951845	0.00427828	0.00506084	-0.00564078	0.0141973	0.397904	0.819629	0.00428938	0.00493678
mh_p_cbcl__rule_001	Child Behavior Checklist	Parent	Drinks alcohol without parents' approval [CBCL item 02]	continuous	Population	yes	6322	5127	0.0279893	0.00730925	0.034095	0.00720243	0.00610573	0.00372108	-0.00118745	0.0133989	0.100829	0.587348	0.000728681	0.00110131
mh_p_cbcl__rule_002	Child Behavior Checklist	Parent	Prefers being with older kids [CBCL item 63]	continuous	Population	yes	6322	5127	0.0412709	0.00933958	0.0529628	0.00934894	0.0116919	0.00560049	0.000715103	0.0226686	0.0368294	0.487727	0.00158443	0.00265778
mh_p_cbcl__rule_003	Child Behavior Checklist	Parent	Sexual problems [CBCL item 73]	continuous	Population	no	6322	5127	0.0315056	0.00768718	0.0266572	0.00713942	-0.00484845	0.00383781	-0.0123704	0.00267352	0.206468		0.000923448	0.000673175
mh_p_cbcl__rule_004	Child Behavior Checklist	Parent	Thinks about sex too much [CBCL item 96]	continuous	Population	yes	6322	5127	0.0471645	0.00844584	0.0407034	0.00789978	-0.00646101	0.00562002	-0.017476	0.00455402	0.250291	0.726196	0.00206997	0.0015706
mh_p_cbcl__rule_005	Child Behavior Checklist	Parent	Smokes, chews, or sniffs tobacco [CBCL item 99]	continuous	Population	yes	6322	5127	0.0487	0.00788894	0.0506558	0.00806222	0.00195572	0.00408792	-0.00605646	0.00996791	0.632355	0.903573	0.00220574	0.00243093
mh_p_cbcl__rule_006	Child Behavior Checklist	Parent	Uses drugs for non medical purposes (don't include alcohol or tobacco) [CBCL item 105]	continuous	Population	yes	6322	5127	0.0466176	0.00772999	0.0517022	0.00801312	0.00508451	0.00410235	-0.00295594	0.013125	0.215192	0.700631	0.00202135	0.00253266
mh_p_cbcl__rule__cond_001	Child Behavior Checklist	Parent	Doesn't seem to feel guilty after misbehaving [CBCL item 26]	continuous	Population	yes	6322	5127	0.073341	0.00959283	0.0671573	0.00972837	-0.00618375	0.00619106	-0.018318	0.0059505	0.317882	0.775931	0.00500282	0.00427211
mh_p_cbcl__rule__cond_002	Child Behavior Checklist	Parent	Breaks rules at home, school or elsewhere [CBCL item 28]	continuous	Population	yes	6322	5127	0.0902199	0.0100818	0.0962918	0.00974071	0.00607184	0.00610461	-0.00589298	0.0180367	0.319916	0.775931	0.00757055	0.0087839
mh_p_cbcl__rule__cond_003	Child Behavior Checklist	Parent	Hangs around with others who get in trouble [CBCL item 39]	continuous	Population	yes	6322	5127	0.0676333	0.00821802	0.0751931	0.00828488	0.00755977	0.00524864	-0.00272737	0.0178469	0.149774	0.632529	0.00425452	0.00535644
mh_p_cbcl__rule__cond_004	Child Behavior Checklist	Parent	Lying or cheating [CBCL item 43]	continuous	Population	yes	6322	5127	0.0931848	0.00999348	0.091993	0.00988449	-0.00119177	0.00590509	-0.0127655	0.010382	0.840056	0.97082	0.00807545	0.00801667
mh_p_cbcl__rule__cond_005	Child Behavior Checklist	Parent	Runs away from home [CBCL item 67]	continuous	Population	yes	6322	5127	0.0390831	0.00751994	0.0421537	0.00729599	0.00307064	0.00380809	-0.00439307	0.0105344	0.420042	0.828466	0.00142063	0.0016833
mh_p_cbcl__rule__cond_006	Child Behavior Checklist	Parent	Sets fires [CBCL item 72]	continuous	Population	yes	6322	5127	0.0170535	0.00702298	0.0148926	0.00776265	-0.00216087	0.00478336	-0.0115361	0.00721435	0.651452	0.909824	0.000270492	0.000210112
mh_p_cbcl__rule__cond_007	Child Behavior Checklist	Parent	Steals at home [CBCL item 81]	continuous	Population	yes	6322	5127	0.066505	0.0107199	0.0590918	0.0103711	-0.00741321	0.00564513	-0.0184775	0.00365105	0.189115	0.675388	0.00411381	0.00330798
mh_p_cbcl__rule__cond_008	Child Behavior Checklist	Parent	Steals outside the home [CBCL item 82]	continuous	Population	yes	6322	5127	0.0566816	0.00874686	0.0514116	0.00894385	-0.00527009	0.00432403	-0.013745	0.00320486	0.222924	0.7071	0.00298826	0.00250407
mh_p_cbcl__rule__cond_009	Child Behavior Checklist	Parent	Swearing or obscene language [CBCL item 90]	continuous	Population	yes	6322	5127	0.0841089	0.0103196	0.0869833	0.0103908	0.00287448	0.00626933	-0.00941318	0.0151621	0.646594	0.906903	0.00657903	0.00716741
mh_p_cbcl__rule__cond_010	Child Behavior Checklist	Parent	Truancy, skips school [CBCL item 101]	continuous	Population	yes	6322	5127	0.0644758	0.00810292	0.0669996	0.00838782	0.00252374	0.00402405	-0.00536326	0.0104107	0.530552	0.863529	0.00386641	0.00425264
mh_p_cbcl__rule__cond_011	Child Behavior Checklist	Parent	Vandalism [CBCL item 106]	continuous	Population	yes	6322	5127	0.0297662	0.00699832	0.0332562	0.00721936	0.00348998	0.00428739	-0.00491314	0.0118931	0.415638	0.825931	0.000824093	0.00104777
mh_p_cbcl__soc_001	Child Behavior Checklist	Parent	Complains of loneliness [CBCL item 12]	continuous	Population	yes	6322	5127	0.0857726	0.00872843	0.0984488	0.00888532	0.0126763	0.0052781	0.0023314	0.0230212	0.0163201	0.405478	0.00684214	0.00918129
mh_p_cbcl__soc_002	Child Behavior Checklist	Parent	Doesn't get along with other kids [CBCL item 25]	continuous	Population	yes	6322	5127	0.0869319	0.00938153	0.0921609	0.00935236	0.00522905	0.00575367	-0.00604795	0.016506	0.363446	0.802176	0.00702865	0.00804572
mh_p_cbcl__soc_003	Child Behavior Checklist	Parent	Easily jealous [CBCL item 27]	continuous	Population	yes	6322	5127	0.0625755	0.00987684	0.0757131	0.00967634	0.0131377	0.00613992	0.00110364	0.0251717	0.032378	0.471945	0.00364215	0.00543085
mh_p_cbcl__soc_004	Child Behavior Checklist	Parent	Feels others are out to get them [CBCL item 34]	continuous	Population	yes	6322	5127	0.0618042	0.00839297	0.0672262	0.00876023	0.00542202	0.00523122	-0.00483098	0.015675	0.299981	0.770074	0.00355321	0.00428163
mh_p_cbcl__soc_005	Child Behavior Checklist	Parent	Gets hurt a lot, accident prone [CBCL item 36]	continuous	Population	yes	6322	5127	0.064138	0.0101016	0.0635014	0.0101377	-0.000636599	0.0061623	-0.0127145	0.0114413	0.91772	0.988836	0.00382597	0.00381992
mh_p_cbcl__soc_006	Child Behavior Checklist	Parent	Gets teased a lot [CBCL item 38]	continuous	Population	yes	6322	5127	0.0784378	0.0094646	0.0845241	0.00961433	0.00608632	0.00578812	-0.0052582	0.0174308	0.293021	0.763493	0.00572257	0.0067683
mh_p_cbcl__soc_007	Child Behavior Checklist	Parent	Not liked by other kids [CBCL item 48]	continuous	Population	yes	6322	5127	0.0808912	0.00949361	0.088542	0.00960855	0.00765083	0.0057687	-0.00365562	0.0189573	0.184752	0.670859	0.00608586	0.0074261
mh_p_cbcl__soc_008	Child Behavior Checklist	Parent	Poorly coordinated or clumsy [CBCL item 62]	continuous	Population	yes	6322	5127	0.0625701	0.0099456	0.0673743	0.00971264	0.00480426	0.00630371	-0.00755078	0.0171593	0.445981	0.83764	0.00364125	0.00430018
mh_p_cbcl__soc_009	Child Behavior Checklist	Parent	Prefers being with younger kids [CBCL item 64]	continuous	Population	yes	6322	5127	0.0308154	0.00920945	0.0336461	0.00917689	0.00283067	0.00574892	-0.00843701	0.0140983	0.622449	0.897721	0.000883244	0.00107248
mh_p_cbcl__soc_010	Child Behavior Checklist	Parent	Speech problem [CBCL item 79]	continuous	Population	yes	6322	5127	0.0118583	0.0102267	0.0124979	0.00963258	0.000639575	0.00594351	-0.0110095	0.0122886	0.914306	0.988583	0.000130788	0.000147969
mh_p_cbcl__soc__anx_001	Child Behavior Checklist	Parent	Clings to adults or too dependent [CBCL item 11]	continuous	Population	yes	6322	5127	0.0661179	0.00833412	0.0687428	0.00829735	0.00262481	0.00536624	-0.00789282	0.0131424	0.624746	0.899286	0.00406578	0.00447631
mh_p_cbcl__som_001	Child Behavior Checklist	Parent	Constipated, doesn't move bowels [CBCL item 49]	continuous	Population	yes	6322	5127	0.0472503	0.00977887	0.051543	0.00970961	0.00429272	0.00560537	-0.0066936	0.015279	0.443782	0.836339	0.00207639	0.00251632
mh_p_cbcl__som_002	Child Behavior Checklist	Parent	Feels dizzy or lightheaded [CBCL item 51]	continuous	Population	yes	6322	5127	0.0698958	0.00872556	0.0696224	0.00879399	-0.000273358	0.00527118	-0.0106047	0.010058	0.958641	0.997281	0.00454356	0.00459145
mh_p_cbcl__som__anx_001	Child Behavior Checklist	Parent	Nightmares [CBCL item 47]	continuous	Population	yes	6322	5127	0.0688277	0.00897696	0.0809127	0.00887032	0.012085	0.00531317	0.00167134	0.0224986	0.0229342	0.426267	0.00440535	0.00620083
mh_p_cbcl__som__dep_001	Child Behavior Checklist	Parent	Overtired without good reason [CBCL item 54]	continuous	Population	yes	6322	5127	0.0822517	0.0085062	0.094141	0.00834448	0.0118892	0.00517477	0.00174686	0.0220316	0.0215881	0.412623	0.00629232	0.00839599
mh_p_cbcl__som__somat_001	Child Behavior Checklist	Parent	Physical problems without known physical cause: Aches or pains (not stomach or headaches) [CBCL item 56a]	continuous	Population	yes	6322	5127	0.0695946	0.00826926	0.0747838	0.00844377	0.0051892	0.00504054	-0.00469008	0.0150685	0.303249	0.774945	0.00450465	0.00529757
mh_p_cbcl__som__somat_002	Child Behavior Checklist	Parent	Physical problems without known physical cause: Headaches [CBCL item 56b]	continuous	Population	yes	6322	5127	0.0701619	0.00943581	0.0753874	0.00946532	0.00522548	0.00568222	-0.00591147	0.0163624	0.357772	0.796202	0.00457839	0.00538376
mh_p_cbcl__som__somat_003	Child Behavior Checklist	Parent	Physical problems without known physical cause: Nausea, feels sick [CBCL item 56c]	continuous	Population	yes	6322	5127	0.077819	0.00847359	0.0893958	0.00868583	0.0115768	0.00520338	0.00137833	0.0217752	0.0260909	0.438585	0.00563258	0.00757062
mh_p_cbcl__som__somat_004	Child Behavior Checklist	Parent	Physical problems without known physical cause: Problems with eyes (not if corrected by glasses) [CBCL item 56d]	continuous	Population	yes	6322	5127	0.0212024	0.00650814	0.0237302	0.00713402	0.00252779	0.00498253	-0.00723779	0.0122934	0.611923	0.897643	0.000418116	0.000533376
mh_p_cbcl__som__somat_005	Child Behavior Checklist	Parent	Physical problems without known physical cause: Rashes or other skin problems [CBCL item 56e]	continuous	Population	yes	6322	5127	0.020722	0.00850921	0.0250696	0.00837273	0.00434763	0.00494073	-0.00533603	0.0140313	0.378883	0.811142	0.000399347	0.000595339
mh_p_cbcl__som__somat_006	Child Behavior Checklist	Parent	Physical problems without known physical cause: Stomachaches [CBCL item 56f]	continuous	Population	yes	6322	5127	0.0716271	0.00916665	0.0845241	0.00918213	0.0128969	0.00539246	0.0023279	0.023466	0.0167724	0.405478	0.00477176	0.00676748
mh_p_cbcl__som__somat_007	Child Behavior Checklist	Parent	Physical problems without known physical cause: Vomiting, throwing up [CBCL item 56g]	continuous	Population	yes	6322	5127	0.0315781	0.00738781	0.0395406	0.00820427	0.00796245	0.00470178	-0.00125287	0.0171778	0.0903608	0.579417	0.000927499	0.00148107
mh_p_cbcl__tho_001	Child Behavior Checklist	Parent	Can't get their mind off certain thoughts; obsessions [CBCL item 09]	continuous	Population	yes	6322	5127	0.0925767	0.00972416	0.0991226	0.00961404	0.00654587	0.00592367	-0.00506431	0.0181561	0.269144	0.741445	0.00796979	0.00930748
mh_p_cbcl__tho_002	Child Behavior Checklist	Parent	Hears sound or voices that aren't there [CBCL item 40]	continuous	Population	yes	6322	5127	0.038773	0.00747736	0.0453711	0.0079056	0.00659818	0.00434368	-0.00191528	0.0151116	0.128755	0.617636	0.00139809	0.00194987
mh_p_cbcl__tho_003	Child Behavior Checklist	Parent	Nervous movements or twitching [CBCL item 46]	continuous	Population	yes	6322	5127	0.0586844	0.00901113	0.0625761	0.00889013	0.00389168	0.00553615	-0.00695897	0.0147423	0.482082	0.84954	0.00320305	0.00370955
mh_p_cbcl__tho_004	Child Behavior Checklist	Parent	Picks nose, skin, or other parts of body [CBCL item 58]	continuous	Population	yes	6322	5127	0.0485019	0.0104824	0.0572768	0.0100173	0.00877487	0.00626488	-0.00350407	0.0210538	0.161321	0.644269	0.00218803	0.00310793
mh_p_cbcl__tho_005	Child Behavior Checklist	Parent	Plays with own sex parts in public [CBCL item 59]	continuous	Population	no	6322	5127	0.00639256	0.00646463	0.00653459	0.00646988	0.000142029	0.00472244	-0.00911379	0.00939784	0.976007		3.80085e-05	4.04501e-05
mh_p_cbcl__tho_006	Child Behavior Checklist	Parent	Plays with own sex parts too much [CBCL item 60]	continuous	Population	yes	6322	5127	0.0208945	0.00798331	0.0191541	0.00773596	-0.00174037	0.00509018	-0.0117169	0.00823619	0.73242	0.940378	0.000406029	0.000347554
mh_p_cbcl__tho_007	Child Behavior Checklist	Parent	Repeats certain acts over and over; compulsions [CBCL item 66]	continuous	Population	yes	6322	5127	0.0402928	0.00879004	0.0479476	0.00894341	0.00765487	0.00498328	-0.00211217	0.0174219	0.124511	0.613957	0.00150977	0.00217758
mh_p_cbcl__tho_008	Child Behavior Checklist	Parent	Sees things that aren't there [CBCL item 70]	continuous	Population	yes	6322	5127	0.0390657	0.00708263	0.0415733	0.00686695	0.00250764	0.00397262	-0.00527855	0.0102938	0.52789	0.86263	0.00141943	0.00163734
mh_p_cbcl__tho_009	Child Behavior Checklist	Parent	Stores up too many things they don't need [CBCL item 83]	continuous	Population	yes	6322	5127	0.0571716	0.00953011	0.0696329	0.00984044	0.0124613	0.00589351	0.000910249	0.0240124	0.03448	0.479294	0.00304003	0.00459331
mh_p_cbcl__tho_010	Child Behavior Checklist	Parent	Strange behavior [CBCL item 84]	continuous	Population	yes	6322	5127	0.050242	0.00922194	0.0582859	0.00925538	0.00804388	0.0058157	-0.00335468	0.0194424	0.166624	0.647045	0.00234791	0.00321848
mh_p_cbcl__tho_011	Child Behavior Checklist	Parent	Strange ideas [CBCL item 85]	continuous	Population	yes	6322	5127	0.0500343	0.00884678	0.0563488	0.00915533	0.00631449	0.00562821	-0.0047166	0.0173456	0.26189	0.738589	0.00232845	0.00300791
mh_p_cbcl__tho_012	Child Behavior Checklist	Parent	Talks or walks in sleep [CBCL item 92]	continuous	Population	yes	6322	5127	0.00546146	0.00978981	0.0191355	0.00938033	0.013674	0.00584295	0.00222203	0.025126	0.0192705	0.407026	2.77431e-05	0.000346899
mh_p_cbcl__tho__dep_001	Child Behavior Checklist	Parent	Deliberately harms self or attempts suicide [CBCL item 18]	continuous	Population	yes	6322	5127	0.0618896	0.00777244	0.0655633	0.00782985	0.00367368	0.00439512	-0.0049406	0.012288	0.403237	0.821307	0.00356229	0.0040713
mh_p_cbcl__tho__dep_002	Child Behavior Checklist	Parent	Sleeps less than most kids [CBCL item 76]	continuous	Population	yes	6322	5127	0.0350323	0.00848054	0.0406031	0.00859736	0.00557083	0.00553201	-0.00527171	0.0164134	0.313926	0.775931	0.00114143	0.0015617
mh_p_cbcl__tho__dep_003	Child Behavior Checklist	Parent	Trouble sleeping [CBCL item 100]	continuous	Population	yes	6322	5127	0.0737192	0.00946328	0.0892014	0.00928685	0.0154821	0.00575171	0.00420897	0.0267553	0.00710801	0.38431	0.0050552	0.00753903
mh_p_cbcl__wthdep_001	Child Behavior Checklist	Parent	Would rather be alone than with others [CBCL item 42]	continuous	Population	yes	6322	5127	0.0475194	0.0094027	0.059647	0.00926439	0.0121276	0.00567042	0.0010138	0.0232414	0.0324557	0.471945	0.00210022	0.00337057
mh_p_cbcl__wthdep_002	Child Behavior Checklist	Parent	Refuses to talk [CBCL item 65]	continuous	Population	yes	6322	5127	0.0555755	0.00871275	0.0583439	0.00899275	0.00276839	0.00528372	-0.00758751	0.0131243	0.600316	0.894269	0.00287253	0.00322462
mh_p_cbcl__wthdep_003	Child Behavior Checklist	Parent	Secretive, keeps things to self [CBCL item 69]	continuous	Population	yes	6322	5127	0.0656867	0.00909574	0.076478	0.0090086	0.0107914	0.00579038	-0.000557572	0.0221403	0.0623679	0.540327	0.00401261	0.00554072
mh_p_cbcl__wthdep_004	Child Behavior Checklist	Parent	Too shy or timid [CBCL item 75]	continuous	Population	yes	6322	5127	0.0506619	0.00973901	0.0636185	0.00975517	0.0129566	0.00612197	0.000957726	0.0249554	0.0343104	0.479294	0.0023872	0.00383417
mh_p_cbcl__wthdep_005	Child Behavior Checklist	Parent	Withdrawn, doesn't get involved with others [CBCL item 111]	continuous	Population	yes	6322	5127	0.0607842	0.00913046	0.0723792	0.00908868	0.011595	0.00535424	0.00110086	0.0220891	0.0303442	0.463029	0.00343636	0.00496276
mh_p_cbcl__wthdep__dep_001	Child Behavior Checklist	Parent	There is very little they enjoy [CBCL item 05]	continuous	Population	yes	6322	5127	0.0814276	0.00879796	0.0966582	0.00899442	0.0152306	0.00533969	0.004765	0.0256962	0.0043399	0.292588	0.00616659	0.00884994
mh_p_cbcl__wthdep__dep_002	Child Behavior Checklist	Parent	Underactive, slow moving, or lacks energy [CBCL item 102]	continuous	Population	yes	6322	5127	0.0855235	0.00903428	0.0961041	0.00915659	0.0105805	0.00542034	-4.31614e-05	0.0212042	0.0509381	0.513927	0.00680291	0.00874982
mh_p_cbcl__wthdep__dep_003	Child Behavior Checklist	Parent	Unhappy, sad, or depressed [CBCL item 103]	continuous	Population	yes	6322	5127	0.101653	0.00902809	0.117933	0.00922654	0.01628	0.00549466	0.0055107	0.0270494	0.00304772	0.275354	0.00960804	0.0131747
mh_p_ders__attun_001	Difficulty in Emotion Regulation	Parent	My child is clear about their feelings	continuous	Population	yes	6002	4867	-0.0361325	0.0108968	-0.0521741	0.0108797	-0.0160416	0.00660443	-0.028986	-0.00309715	0.0151441	0.405478	0.00121133	0.00257953
mh_p_ders__attun_002	Difficulty in Emotion Regulation	Parent	My child pays attention to how they feel	continuous	Population	yes	6001	4866	-0.0316645	0.0109193	-0.0414472	0.0109684	-0.0097827	0.00655234	-0.0226251	0.00305966	0.135435	0.622716	0.000930718	0.0016297
mh_p_ders__attun_003	Difficulty in Emotion Regulation	Parent	My child is attentive to their feelings.	continuous	Population	yes	5998	4864	-0.0262818	0.0103616	-0.0374748	0.0104259	-0.011193	0.00640576	-0.023748	0.00136209	0.0805802	0.566967	0.000640074	0.00133093
mh_p_ders__attun_004	Difficulty in Emotion Regulation	Parent	My child knows exactly how they are feeling.	continuous	Population	yes	6000	4865	-0.0386148	0.0110541	-0.051707	0.0111778	-0.0130921	0.00653251	-0.0258956	-0.000288662	0.0450537	0.509492	0.00138322	0.00253593
mh_p_ders__attun_005	Difficulty in Emotion Regulation	Parent	My child cares about what they are feeling.	continuous	Population	yes	5997	4862	-0.0289744	0.0109127	-0.0387083	0.0110177	-0.00973388	0.00650432	-0.0224821	0.00301435	0.134517	0.622716	0.000778698	0.00142115
mh_p_ders__attun_006	Difficulty in Emotion Regulation	Parent	When my child is upset, they acknowledge their emotions	continuous	Population	yes	6002	4868	-0.0158028	0.0104804	-0.0250144	0.0106758	-0.00921155	0.00646	-0.0218729	0.00344981	0.153886	0.638255	0.000231871	0.000593242
mh_p_ders__catast_001	Difficulty in Emotion Regulation	Parent	My child experiences their emotions as overwhelming and out of control	continuous	Population	yes	6000	4866	0.118569	0.0104531	0.135894	0.010268	0.0173254	0.00646877	0.00464683	0.030004	0.00739943	0.38431	0.0130384	0.0174889
mh_p_ders__catast_002	Difficulty in Emotion Regulation	Parent	When my child is upset, they become out of control.	continuous	Population	yes	6005	4869	0.0874037	0.0110278	0.0981104	0.0112386	0.0107067	0.00678049	-0.00258285	0.0239962	0.114327	0.601566	0.00709298	0.00911957
mh_p_ders__catast_003	Difficulty in Emotion Regulation	Parent	When my child is upset, they believe that they will remain that way for a long time.	continuous	Population	yes	5997	4862	0.100759	0.010689	0.111585	0.0108037	0.0108264	0.00666165	-0.00223017	0.023883	0.104123	0.588874	0.00941154	0.0117986
mh_p_ders__catast_004	Difficulty in Emotion Regulation	Parent	When my child is upset, they believe that they will end up feeling very depressed.	continuous	Population	yes	5992	4860	0.109507	0.0106418	0.124128	0.0108397	0.014621	0.00656214	0.00175943	0.0274826	0.025875	0.438585	0.0111219	0.0146314
mh_p_ders__catast_005	Difficulty in Emotion Regulation	Parent	When my child is upset, they feel out of control.	continuous	Population	yes	5994	4861	0.0881375	0.0110264	0.100312	0.0111394	0.0121745	0.00683674	-0.0012253	0.0255742	0.0749548	0.560201	0.0071901	0.00951527
mh_p_ders__catast_006	Difficulty in Emotion Regulation	Parent	When my child is upset, they know that they can find a way to eventually feel better.	continuous	Population	yes	5994	4860	-0.0858477	0.0098439	-0.0997385	0.00961775	-0.0138909	0.00597508	-0.0256018	-0.00217991	0.0200828	0.407026	0.00683954	0.00942735
mh_p_ders__catast_007	Difficulty in Emotion Regulation	Parent	When my child is upset, they feel like they can remain in control of their behaviors.	continuous	Population	yes	5995	4861	-0.0747107	0.00969678	-0.0848366	0.00963473	-0.0101259	0.00583831	-0.0215688	0.00131696	0.0828487	0.570909	0.00517256	0.00682725
mh_p_ders__catast_008	Difficulty in Emotion Regulation	Parent	When my child is upset, they have difficulty controlling their behaviors.	continuous	Population	yes	6001	4867	0.0881653	0.0113485	0.0975968	0.0112273	0.00943145	0.00677476	-0.00384684	0.0227097	0.163878	0.644269	0.00721656	0.00903365
mh_p_ders__catast_009	Difficulty in Emotion Regulation	Parent	When my child is upset, they believe that there is nothing they can do to make themselves feel better.	continuous	Population	yes	5994	4860	0.095719	0.0107036	0.110571	0.0107348	0.0148516	0.00663124	0.00185458	0.0278486	0.0251145	0.437204	0.00850278	0.0116027
mh_p_ders__catast_010	Difficulty in Emotion Regulation	Parent	When my child is upset, they lose control over their behaviors.	continuous	Population	yes	6000	4866	0.0763796	0.0114026	0.0870362	0.0112798	0.0106566	0.00672933	-0.00253265	0.0238458	0.113284	0.601566	0.00541951	0.00718515
mh_p_ders__catast_011	Difficulty in Emotion Regulation	Parent	When my child is upset, it takes them a long time to feel better.	continuous	Population	yes	5999	4865	0.104389	0.0108546	0.115412	0.0108588	0.0110234	0.0068992	-0.0024988	0.0245456	0.110092	0.595946	0.0101096	0.0126254
mh_p_ders__catast_012	Difficulty in Emotion Regulation	Parent	When my child is upset, their emotions feel overwhelming.	continuous	Population	yes	5993	4860	0.108411	0.0112699	0.124213	0.011392	0.0158024	0.00705415	0.00197652	0.0296283	0.0250808	0.437204	0.0108841	0.0145786
mh_p_ders__distract_001	Difficulty in Emotion Regulation	Parent	When my child is upset, they have difficulty getting work done	continuous	Population	yes	5995	4861	0.0880745	0.011283	0.101596	0.0111482	0.0135218	0.00699378	-0.000185721	0.0272294	0.0531859	0.523082	0.00719632	0.00976901
mh_p_ders__distract_002	Difficulty in Emotion Regulation	Parent	When my child is upset, they have difficulty focusing on other things.	continuous	Population	yes	5999	4865	0.0890624	0.0113515	0.107244	0.011156	0.0181817	0.0070426	0.00437849	0.031985	0.00983209	0.38431	0.00735845	0.0108962
mh_p_ders__distract_003	Difficulty in Emotion Regulation	Parent	When my child is upset, they have difficulty concentrating.	continuous	Population	yes	5998	4863	0.0710518	0.0114691	0.0865101	0.0112811	0.0154582	0.00718558	0.00137472	0.0295417	0.0314541	0.465498	0.0046818	0.00709133
mh_p_ders__distract_004	Difficulty in Emotion Regulation	Parent	When my child is upset, they have difficulty thinking about anything else.	continuous	Population	yes	5997	4862	0.0914446	0.0115189	0.103507	0.011293	0.0120621	0.00707772	-0.00181002	0.0259341	0.0883382	0.576687	0.0077335	0.0101341
mh_p_ders__negscnd_001	Difficulty in Emotion Regulation	Parent	When my child is upset, they become angry with themself for feeling that way.	continuous	Population	yes	5992	4859	0.0663502	0.0100197	0.0812732	0.0101998	0.014923	0.00632211	0.00253192	0.0273141	0.0182527	0.407026	0.00407949	0.00626112
mh_p_ders__negscnd_002	Difficulty in Emotion Regulation	Parent	When my child is upset, they become embarrassed for feeling that way	continuous	Population	yes	5992	4859	0.0405024	0.0101781	0.0565106	0.0101466	0.0160083	0.00642167	0.00342202	0.0285945	0.0126722	0.38431	0.00151815	0.0030227
mh_p_ders__negscnd_003	Difficulty in Emotion Regulation	Parent	When my child is upset, they feel ashamed with themself for feeling that way.	continuous	Population	yes	5989	4857	0.0571671	0.0105749	0.077905	0.0108438	0.020738	0.00675467	0.00749908	0.0339769	0.00213936	0.262219	0.00301987	0.00573301
mh_p_ders__negscnd_004	Difficulty in Emotion Regulation	Parent	When my child is upset, they feel like they are weak.	continuous	Population	yes	5981	4850	0.055846	0.0104086	0.0710778	0.0104814	0.0152318	0.00691272	0.00168312	0.0287805	0.0275633	0.448267	0.0028813	0.00477287
mh_p_ders__negscnd_005	Difficulty in Emotion Regulation	Parent	When my child is upset, they feel guilty for feeling that way.	continuous	Population	yes	5985	4853	0.0486431	0.0103612	0.0661083	0.0107197	0.0174652	0.00667365	0.00438509	0.0305453	0.00886963	0.38431	0.00218494	0.00413436
mh_p_ders__negscnd_006	Difficulty in Emotion Regulation	Parent	When my child is upset, they become irritated with themselves for feeling that way.	continuous	Population	yes	5988	4856	0.0610063	0.0106751	0.075118	0.0109815	0.0141117	0.00686668	0.000653242	0.0275701	0.0398697	0.499449	0.00343513	0.00533148
mh_p_ders__negscnd_007	Difficulty in Emotion Regulation	Parent	When my child is upset, they start to feel very bad about themselves.	continuous	Population	yes	5990	4858	0.0894309	0.0109429	0.10504	0.0112472	0.0156095	0.00691722	0.00205195	0.029167	0.0240326	0.432587	0.00738512	0.0104465
mh_p_eatq__actv_001	Early Adolescent Temperament Questionnaire	Parent	Has a hard time finishing things on time.	continuous	Population	yes	5971	4842	-0.0983661	0.013456	-0.115371	0.0133762	-0.0170049	0.00826749	-0.0332089	-0.000800938	0.0397014	0.499027	0.00900177	0.0125691
mh_p_eatq__actv_002	Early Adolescent Temperament Questionnaire	Parent	If having a problem with someone, usually tries to deal with it right away.	continuous	Population	yes	5971	4842	-0.0276326	0.0137066	-0.043226	0.0134978	-0.0155934	0.00841667	-0.0320898	0.00090293	0.0639275	0.541836	0.000710361	0.00176441
mh_p_eatq__actv_003	Early Adolescent Temperament Questionnaire	Parent	Usually does something fun for awhile before starting her/his homework, even though s/he is not supposed to.	continuous	Population	yes	5971	4842	-0.0575416	0.0136743	-0.0685391	0.0134247	-0.0109976	0.00837614	-0.0274145	0.00541937	0.189195	0.675388	0.00308035	0.00443596
mh_p_eatq__actv_004	Early Adolescent Temperament Questionnaire	Parent	When asked to do something, does it right away, even if s/he doesn't want to.	continuous	Population	yes	5971	4842	-0.0723971	0.0135229	-0.0917808	0.0133862	-0.0193837	0.00830925	-0.0356696	-0.0030979	0.0196592	0.407026	0.00487617	0.00795452
mh_p_eatq__actv_005	Early Adolescent Temperament Questionnaire	Parent	Usually finishes her/his homework before it's due.	continuous	Population	yes	5971	4842	-0.0780206	0.0134316	-0.0982968	0.0135131	-0.0202762	0.00816288	-0.0362751	-0.0042772	0.0129935	0.385441	0.00566313	0.00912408
mh_p_eatq__actv_006	Early Adolescent Temperament Questionnaire	Parent	Usually gets started right away on difficult assignments.	continuous	Population	yes	5971	4842	-0.0704456	0.0133784	-0.0903146	0.0133185	-0.0198689	0.00819303	-0.035927	-0.00381089	0.0153041	0.405478	0.00461685	0.0077024
mh_p_eatq__actv_007	Early Adolescent Temperament Questionnaire	Parent	Usually puts off working on a project until it is due.	continuous	Population	yes	5971	4842	-0.0833212	0.0133552	-0.0971375	0.0130167	-0.0138163	0.00821312	-0.0299137	0.00228114	0.092526	0.584044	0.00645875	0.00891014
mh_p_eatq__affl_001	Early Adolescent Temperament Questionnaire	Parent	Likes taking care of other people.	continuous	Population	yes	5971	4842	-0.0157998	0.0132052	-0.0294272	0.0131723	-0.0136274	0.00803824	-0.0293821	0.00212721	0.0900134	0.579417	0.000232242	0.000817729
mh_p_eatq__affl_002	Early Adolescent Temperament Questionnaire	Parent	Likes to be able to share his/her private thoughts with someone else.	continuous	Population	yes	5971	4842	0.00838091	0.0134244	-0.00186516	0.0133636	-0.0102461	0.00834272	-0.0265975	0.00610536	0.219393	0.703118	6.53461e-05	3.28505e-06
mh_p_eatq__affl_003	Early Adolescent Temperament Questionnaire	Parent	Would like to be able to spend time with a good friend every day.	continuous	Population	yes	5971	4842	-0.00330969	0.0133723	-0.00583984	0.0135309	-0.00253016	0.00832783	-0.0188524	0.0137921	0.761265	0.945869	1.01909e-05	3.22042e-05
mh_p_eatq__affl_004	Early Adolescent Temperament Questionnaire	Parent	Enjoys exchanging hugs with people s/he likes.	continuous	Population	yes	5971	4842	-0.00944117	0.0133975	-0.0285489	0.0133444	-0.0191077	0.00819931	-0.0351781	-0.00303736	0.0197847	0.407026	8.29257e-05	0.000769642
mh_p_eatq__affl_005	Early Adolescent Temperament Questionnaire	Parent	Wants to have close relationships with other people.	continuous	Population	yes	5971	4842	-0.0506257	0.0132259	-0.0440377	0.0137348	0.00658797	0.00820602	-0.00949554	0.0226715	0.422078	0.829178	0.0023844	0.0018313
mh_p_eatq__affl_006	Early Adolescent Temperament Questionnaire	Parent	Is quite a warm and friendly person.	continuous	Population	yes	5971	4842	-0.0254373	0.0130491	-0.0454453	0.0130997	-0.0200079	0.00827875	-0.036234	-0.00378188	0.0156584	0.405478	0.000601977	0.00195024
mh_p_eatq__aggr_001	Early Adolescent Temperament Questionnaire	Parent	When angry at someone, says things s/he knows will hurt that person's feelings.	continuous	Population	yes	5971	4842	0.0938624	0.0137809	0.0979343	0.0136257	0.00407192	0.00843635	-0.012463	0.0206069	0.629335	0.903294	0.00819635	0.00905691
mh_p_eatq__aggr_002	Early Adolescent Temperament Questionnaire	Parent	If very angry, might hit someone.	continuous	Population	yes	5971	4842	0.0520648	0.0138928	0.0572919	0.0139433	0.00522701	0.00866523	-0.0117565	0.0222105	0.546365	0.87206	0.00252189	0.00309953
mh_p_eatq__aggr_003	Early Adolescent Temperament Questionnaire	Parent	Tends to be rude to people s/he doesn't like.	continuous	Population	yes	5971	4842	0.0906454	0.0136921	0.108112	0.0138919	0.0174669	0.00863292	0.000546645	0.0343871	0.0430438	0.501081	0.00764415	0.0110372
mh_p_eatq__aggr_004	Early Adolescent Temperament Questionnaire	Parent	Tends to try to blame mistakes on someone else.	continuous	Population	yes	5971	4842	0.0700848	0.0136625	0.0843641	0.0135291	0.0142793	0.00827979	-0.00194878	0.0305074	0.0846	0.570909	0.00456967	0.00672087
mh_p_eatq__aggr_005	Early Adolescent Temperament Questionnaire	Parent	Slams doors when angry.	continuous	Population	yes	5971	4842	0.0943975	0.0136763	0.111145	0.0135575	0.0167472	0.00828602	0.000506908	0.0329875	0.0432653	0.501081	0.00829006	0.0116651
mh_p_eatq__aggr_006	Early Adolescent Temperament Questionnaire	Parent	Makes fun of how other people look.	continuous	Population	yes	5971	4842	0.0559603	0.0135947	0.0507707	0.0135421	-0.00518959	0.00821908	-0.0212987	0.0109195	0.527774	0.86263	0.00291338	0.00243409
mh_p_eatq__aggr_007	Early Adolescent Temperament Questionnaire	Parent	Doesn't criticize others.	continuous	Population	yes	5971	4842	0.0361682	0.0136711	0.0460891	0.0135096	0.00992092	0.00823255	-0.00621458	0.0260564	0.228171	0.711867	0.001217	0.00200589
mh_p_eatq__attn_001	Early Adolescent Temperament Questionnaire	Parent	Finds it easy to really concentrate on a problem.	continuous	Population	yes	5971	4842	-0.0763223	0.0134115	-0.0832292	0.0132883	-0.00690691	0.00832088	-0.0232155	0.00940172	0.4065	0.822618	0.00541926	0.00654127
mh_p_eatq__attn_002	Early Adolescent Temperament Questionnaire	Parent	When interrupted or distracted, forgets what s/he was about to say.	continuous	Population	yes	5971	4842	-0.0720589	0.0138532	-0.0656063	0.0136344	0.00645259	0.00836689	-0.00994621	0.0228514	0.440585	0.83309	0.00483073	0.00406445
mh_p_eatq__attn_003	Early Adolescent Temperament Questionnaire	Parent	Has a difficult time tuning out background noise and concentrating when trying to study.	continuous	Population	yes	5971	4842	-0.0848209	0.0133762	-0.0903361	0.0133372	-0.00551517	0.00810329	-0.0213973	0.010367	0.496119	0.852961	0.00669334	0.00770607
mh_p_eatq__attn_004	Early Adolescent Temperament Questionnaire	Parent	Is good at keeping track of several different things that are happening around her/him.	continuous	Population	yes	5971	4842	-0.0747279	0.013437	-0.0946785	0.0133368	-0.0199506	0.00834227	-0.0363011	-0.00360004	0.0167794	0.405478	0.0051952	0.00846473
mh_p_eatq__attn_005	Early Adolescent Temperament Questionnaire	Parent	Is often in the middle of doing one thing and then goes off to do something else without finishing it.	continuous	Population	yes	5971	4842	-0.0757574	0.0138289	-0.0743857	0.0136139	0.00137167	0.00841386	-0.0151192	0.0178625	0.870499	0.981097	0.00533934	0.00522504
mh_p_eatq__attn_006	Early Adolescent Temperament Questionnaire	Parent	Pays close attention when someone tells her/him how to do something.	continuous	Population	yes	5971	4842	-0.0891442	0.0135693	-0.101012	0.0131975	-0.0118681	0.00820511	-0.0279498	0.00421365	0.148058	0.631743	0.00739304	0.00963516
mh_p_eatq__depm_001	Early Adolescent Temperament Questionnaire	Parent	Often does not seem to enjoy things as much as his/her friends.	continuous	Population	yes	5971	4842	0.0845677	0.0132517	0.0893389	0.0132559	0.00477118	0.00812733	-0.0111581	0.0207005	0.557168	0.876157	0.00665344	0.00753688
mh_p_eatq__depm_002	Early Adolescent Temperament Questionnaire	Parent	Feels like crying over very little things on some days.	continuous	Population	yes	5971	4842	0.0506936	0.0132835	0.0594666	0.0136378	0.00877299	0.00818838	-0.00727594	0.0248219	0.283992	0.753248	0.0023908	0.00333931
mh_p_eatq__depm_003	Early Adolescent Temperament Questionnaire	Parent	Is sad more often than other people realize.	continuous	Population	yes	5971	4842	0.0899487	0.0136719	0.102002	0.0136026	0.0120533	0.00831437	-0.00424258	0.0283492	0.147144	0.631743	0.00752708	0.00982489
mh_p_eatq__depm_004	Early Adolescent Temperament Questionnaire	Parent	Is hardly ever sad, even when lots of things are going wrong.	continuous	Population	yes	5971	4842	0.0675638	0.0139061	0.0833211	0.0135209	0.0157573	0.00828701	-0.000484917	0.0319996	0.0572433	0.529292	0.00424684	0.00655573
mh_p_eatq__depm_005	Early Adolescent Temperament Questionnaire	Parent	Sometimes seems sad even when s/he should be enjoying her/himself like at Christmas, or on a trip.	continuous	Population	yes	5971	4842	0.0982684	0.0137117	0.123281	0.0136405	0.0250123	0.00823935	0.00886351	0.0411612	0.00239964	0.262219	0.0089839	0.0143516
mh_p_eatq__fear_001	Early Adolescent Temperament Questionnaire	Parent	Worries about getting into trouble.	continuous	Population	yes	5972	4843	0.0345635	0.0138225	0.0424821	0.0139471	0.00791863	0.00825051	-0.00825206	0.0240893	0.337168	0.780568	0.0011114	0.00170486
mh_p_eatq__fear_002	Early Adolescent Temperament Questionnaire	Parent	Worries about our family when s/he is not with us.	continuous	Population	yes	5971	4842	0.0841138	0.0136938	0.0792759	0.0136718	-0.0048379	0.0083114	-0.021128	0.0114521	0.560512	0.876625	0.0065822	0.00593461
mh_p_eatq__fear_003	Early Adolescent Temperament Questionnaire	Parent	Is afraid of the idea of me dying or leaving her/him.	continuous	Population	yes	5971	4842	0.0759743	0.0139781	0.078572	0.0139881	0.00259771	0.00850738	-0.0140765	0.0192719	0.760101	0.945869	0.00536995	0.0058297
mh_p_eatq__fear_004	Early Adolescent Temperament Questionnaire	Parent	Feels scared when entering a darkened room at night.	continuous	Population	yes	5971	4842	0.0665548	0.0134436	0.081452	0.0133456	0.0148972	0.00823809	-0.00124915	0.0310435	0.0705548	0.553102	0.00412094	0.0062649
mh_p_eatq__fear_005	Early Adolescent Temperament Questionnaire	Parent	Doesn't enjoy playing softball or baseball because s/he is afraid of the ball.	continuous	Population	yes	5971	4842	0.0426521	0.0135743	0.0609273	0.0134549	0.0182752	0.00840471	0.00180223	0.0347481	0.0296755	0.458486	0.00169246	0.00350537
mh_p_eatq__fear_006	Early Adolescent Temperament Questionnaire	Parent	Is nervous being home alone.	continuous	Population	yes	5971	4842	0.0246348	0.0136119	0.0369197	0.0132437	0.0122849	0.00813263	-0.00365481	0.0282245	0.1309	0.617745	0.000564594	0.00128714
mh_p_eatq__frust_001	Early Adolescent Temperament Questionnaire	Parent	Is annoyed by little things other kids do.	continuous	Population	yes	5971	4842	0.0731028	0.0136656	0.0925226	0.0135879	0.0194198	0.00838719	0.00298125	0.0358584	0.0205901	0.408279	0.0049717	0.00808362
mh_p_eatq__frust_002	Early Adolescent Temperament Questionnaire	Parent	Gets very irritated when someone criticizes her/him.	continuous	Population	yes	5971	4842	0.0822205	0.0138049	0.0991081	0.0138261	0.0168876	0.00837475	0.000473388	0.0333018	0.0437488	0.501081	0.00628923	0.00927532
mh_p_eatq__frust_003	Early Adolescent Temperament Questionnaire	Parent	Gets irritated when I will not take her/him someplace s/he wants to go.	continuous	Population	yes	5971	4842	0.0878582	0.0137084	0.0995095	0.0138504	0.0116513	0.00827176	-0.00456105	0.0278636	0.158964	0.644269	0.00718128	0.0093506
mh_p_eatq__frust_004	Early Adolescent Temperament Questionnaire	Parent	Gets irritated when s/he has to stop doing something s/he is enjoying.	continuous	Population	yes	5971	4842	0.0757648	0.0138135	0.0837138	0.0137297	0.007949	0.00815447	-0.00803346	0.0239315	0.329658	0.775931	0.00534038	0.00661766
mh_p_eatq__frust_005	Early Adolescent Temperament Questionnaire	Parent	Hates it when people don't agree with him/her.	continuous	Population	yes	5971	4842	0.077264	0.0135371	0.0958076	0.0134481	0.0185436	0.00835064	0.00217666	0.0349106	0.0263766	0.438585	0.00555381	0.00866783
mh_p_eatq__frust_006	Early Adolescent Temperament Questionnaire	Parent	Gets very frustrated when s/he makes a mistake in her/his school work.	continuous	Population	yes	5971	4842	0.0447672	0.0137422	0.0622346	0.0135948	0.0174674	0.00828884	0.00122158	0.0337132	0.035088	0.479294	0.00186448	0.00365742
mh_p_eatq__inhib_001	Early Adolescent Temperament Questionnaire	Parent	Has a hard time waiting his/her turn to speak when excited.	continuous	Population	yes	5971	4842	-0.0655857	0.0135401	-0.0665855	0.0134506	-0.000999753	0.00826935	-0.0172074	0.0152079	0.903771	0.987676	0.0040018	0.00418668
mh_p_eatq__inhib_002	Early Adolescent Temperament Questionnaire	Parent	Opens presents before s/he is supposed to.	continuous	Population	yes	5971	4842	-0.0555502	0.0138494	-0.0518437	0.0135538	0.00370644	0.00821997	-0.0124044	0.0198173	0.652056	0.910179	0.00287083	0.00253807
mh_p_eatq__inhib_003	Early Adolescent Temperament Questionnaire	Parent	Is more likely to do something s/he shouldn't do the more s/he tries to stop her/himself.	continuous	Population	yes	5971	4842	-0.0636419	0.0137044	-0.0670787	0.0138773	-0.00343676	0.00835158	-0.0198056	0.012932	0.680699	0.920909	0.00376811	0.00424893
mh_p_eatq__inhib_004	Early Adolescent Temperament Questionnaire	Parent	Is able to stop him/herself from laughing at inappropriate times.	continuous	Population	yes	5971	4842	-0.0651893	0.0138168	-0.0687471	0.0135992	-0.00355779	0.00838376	-0.0199897	0.0128741	0.671299	0.917499	0.00395358	0.00446292
mh_p_eatq__inhib_005	Early Adolescent Temperament Questionnaire	Parent	Is usually able to stick with his/her plans and goals.	continuous	Population	yes	5971	4842	-0.0967461	0.0135037	-0.107383	0.0132692	-0.0106371	0.00840634	-0.0271132	0.00583907	0.205742	0.69016	0.00870771	0.0108889
mh_p_eatq__shy_001	Early Adolescent Temperament Questionnaire	Parent	Can generally think of something to say, even with strangers.	continuous	Population	yes	5971	4842	0.00629142	0.013457	0.0223445	0.0133239	0.016053	0.00818012	2.0299e-05	0.0320858	0.0497106	0.510138	3.68243e-05	0.000471466
mh_p_eatq__shy_002	Early Adolescent Temperament Questionnaire	Parent	Is shy.	continuous	Population	yes	5971	4842	0.0319318	0.0134811	0.0458656	0.0133524	0.0139338	0.00805704	-0.0018577	0.0297253	0.0837383	0.570909	0.0009486	0.00198648
mh_p_eatq__shy_003	Early Adolescent Temperament Questionnaire	Parent	Is not shy.	continuous	Population	yes	5971	4842	0.0460908	0.0134343	0.0563526	0.0132422	0.0102618	0.00815017	-0.0057122	0.0262359	0.207996	0.693077	0.00197636	0.00299874
mh_p_eatq__shy_004	Early Adolescent Temperament Questionnaire	Parent	Likes meeting new people.	continuous	Population	yes	5971	4842	0.0414783	0.0135908	0.0601932	0.0134872	0.0187149	0.0082516	0.00254202	0.0348877	0.0233275	0.42821	0.00160059	0.00342141
mh_p_eatq__shy_005	Early Adolescent Temperament Questionnaire	Parent	Feels shy about meeting new people.	continuous	Population	yes	5971	4842	0.0273965	0.0135341	0.0445102	0.0132018	0.0171136	0.00830819	0.000829876	0.0333974	0.0394128	0.499027	0.000698279	0.00187081
mh_p_eatq__surg_001	Early Adolescent Temperament Questionnaire	Parent	Thinks traveling to Africa or India would be exciting and fun.	continuous	Population	yes	5971	4842	-0.0172936	0.0136781	-0.02185	0.0138602	-0.00455644	0.00838571	-0.0209921	0.0118792	0.586883	0.88823	0.000278231	0.000450831
mh_p_eatq__surg_002	Early Adolescent Temperament Questionnaire	Parent	Would be frightened by the thought of skiing fast down a steep slope.	continuous	Population	yes	5971	4842	-0.040056	0.0136621	-0.0548475	0.0136154	-0.0147915	0.00817674	-0.0308176	0.00123463	0.0704554	0.553102	0.0014927	0.00284069
mh_p_eatq__surg_003	Early Adolescent Temperament Questionnaire	Parent	Thinks it would be exciting to move to a new city.	continuous	Population	yes	5971	4842	0.0229393	0.0139009	0.0172639	0.0137154	-0.0056754	0.0082126	-0.0217718	0.010421	0.489528	0.851737	0.000489549	0.00028144
mh_p_eatq__surg_004	Early Adolescent Temperament Questionnaire	Parent	Wouldn't be afraid to try a risky sport like deep sea diving.	continuous	Population	yes	5971	4842	-0.0236732	0.0135988	-0.037737	0.0135927	-0.0140639	0.00813171	-0.0300017	0.00187397	0.0837175	0.570909	0.000521374	0.00134476
mh_p_eatq__surg_005	Early Adolescent Temperament Questionnaire	Parent	Expresses a desire to travel to exotic places when s/he hears about them.	continuous	Population	yes	5971	4842	-0.0214028	0.0136258	-0.0278742	0.0138046	-0.00647131	0.00829302	-0.0227253	0.00978272	0.435196	0.83115	0.000426167	0.000733692
mh_p_eatq__surg_006	Early Adolescent Temperament Questionnaire	Parent	Would like driving a racing car.	continuous	Population	yes	5971	4842	0.00890386	0.0129727	-0.00642269	0.0128379	-0.0153265	0.00778789	-0.0305905	-6.25573e-05	0.0490684	0.510138	7.37553e-05	3.89533e-05
mh_p_eatq__surg_007	Early Adolescent Temperament Questionnaire	Parent	Likes it when something exciting and different happens at school.	continuous	Population	yes	5971	4842	-0.0431887	0.013393	-0.0526365	0.0134351	-0.00944776	0.00823064	-0.0255795	0.00668401	0.25102	0.727406	0.00173531	0.00261628
mh_p_eatq__surg_008	Early Adolescent Temperament Questionnaire	Parent	Is energized by being in large crowds of people.	continuous	Population	yes	5971	4842	-0.0352651	0.0134279	-0.0609787	0.0134705	-0.0257135	0.00809242	-0.0415744	-0.00985267	0.0014856	0.262219	0.00115699	0.00351129
mh_p_eatq__surg_009	Early Adolescent Temperament Questionnaire	Parent	Wouldn't want to go on the frightening rides at the fair.	continuous	Population	yes	5971	4842	-0.00182354	0.0135411	-0.018432	0.0134015	-0.0166085	0.00811884	-0.0325211	-0.000695857	0.0407886	0.501081	3.09361e-06	0.000320816
mh_p_gbi_001	General Behavior Inventory - Mania	Parent	Has your child experienced periods of several days or more when, although he/she was feeling unusually happy and intensely energetic (clearly more than your child's usual self), he/she was also physically restless, unable to sit still, and had to keep moving or jumping from one activity to another?	continuous	Population	yes	6322	5127	0.0625807	0.00871201	0.065551	0.00856672	0.00297026	0.00522615	-0.00727281	0.0132133	0.5698	0.878877	0.00364537	0.00407095
mh_p_gbi_002	General Behavior Inventory - Mania	Parent	Have there been periods of several days or more when your child's friends or other family members told you that your child seemed unusually happy or high - clearly different from his/her usual self or from a typical good mood?	continuous	Population	yes	6322	5127	0.0410975	0.00783459	0.0488065	0.00831879	0.00770893	0.00449204	-0.00109531	0.0165132	0.0861383	0.573096	0.00157214	0.00225679
mh_p_gbi_003	General Behavior Inventory - Mania	Parent	Has your child's mood or energy shifted rapidly back and forth from happy to sad or high to low?	continuous	Population	yes	6322	5127	0.0844146	0.00896244	0.0929744	0.00932291	0.00855976	0.00557495	-0.00236693	0.0194865	0.124686	0.613957	0.00663277	0.00818962
mh_p_gbi_004	General Behavior Inventory - Mania	Parent	Has your child had periods of extreme happiness and intense energy that last several days or more when he/she also felt more anxious or tense (jittery, nervous, uptight) than usual (other than relates to the menstrual cycle)?	continuous	Population	yes	6322	5127	0.0503214	0.00835246	0.0586815	0.00872654	0.00836004	0.00467704	-0.000806795	0.0175269	0.0738627	0.558521	0.00235703	0.00326241
mh_p_gbi_005	General Behavior Inventory - Mania	Parent	Have there been times of several days or more when, although your child was feeling unusually happy and intensely energetic (clearly more than his/her usual self), he/she also had to struggle very hard to control inner feelings of rage or an urge to smash or destroy things?	continuous	Population	yes	6322	5127	0.0450037	0.00809781	0.0532303	0.00842566	0.00822658	0.0049105	-0.00139782	0.017851	0.0938744	0.584044	0.0018852	0.00268445
mh_p_gbi_006	General Behavior Inventory - Mania	Parent	Has your child had periods of extreme happiness and intense energy (clearly more than his/her normal self) when, for several days or more, it took him/her over an hour to get to sleep at night?	continuous	Population	yes	6322	5127	0.0468966	0.0089062	0.0593427	0.00931166	0.0124462	0.0051442	0.00236374	0.0225286	0.0155436	0.405478	0.00204711	0.00333635
mh_p_gbi_007	General Behavior Inventory - Mania	Parent	Have you ever found that your child's feelings or energy are generally up or down, but rarely in the middle?	continuous	Population	yes	6322	5127	0.0825468	0.00929572	0.0854159	0.00987074	0.00286913	0.00574322	-0.00838737	0.0141256	0.617379	0.897643	0.00634202	0.00691177
mh_p_gbi_008	General Behavior Inventory - Mania	Parent	Has your child had periods lasting several days or more when he/she felt depressed or irritable, and then other periods of several days or more when he/she felt extremely high, elated, and overflowing with energy?	continuous	Population	yes	6322	5127	0.0734719	0.00866304	0.0851846	0.00905751	0.0117127	0.00507874	0.00175857	0.0216669	0.021098	0.409427	0.00502424	0.00687439
mh_p_gbi_009	General Behavior Inventory - Mania	Parent	Have there been periods when, although your child was feeling unusually happy and intensely energetic, almost everything got on his/her nerves and made him/her irritable or angry (other than related to the menstrual cycle)?	continuous	Population	yes	6322	5127	0.065334	0.00881302	0.0782119	0.00932022	0.0128779	0.00534977	0.00239253	0.0233632	0.016076	0.405478	0.00397289	0.00579506
mh_p_gbi_010	General Behavior Inventory - Mania	Parent	Has your child had times when his/her thoughts and ideas came so fast that he/she couldn't get them all out, or they came so quickly others complained that they couldn't keep up with your child's ideas?	continuous	Population	yes	6322	5127	0.0551286	0.00928037	0.055344	0.00964289	0.000215385	0.0062698	-0.0120732	0.012504	0.972596	0.998606	0.00282888	0.00290187
mh_p_kbi_001	KSADS - Background Items	Parent	Does your child live with you full time?	binary	Population	no	6322	5126	-0.0351326	0.0131241	-0.0428777	0.0129416	-0.00774503	0.00825907	-0.0239325	0.00844245	0.348367		0.00115339	0.00174335
mh_p_kbi_001__l	KSADS - Background Items	Parent	Since we last saw you, has your child lived with you full time? [Longitudinal]	binary	Population	yes	6225	5041	-0.0274441	0.011375	-0.037636	0.0114212	-0.0101919	0.00740787	-0.0247111	0.00432725	0.168877	0.651607	0.000699886	0.0013413
mh_p_kbi_002	KSADS - Background Items	Parent	In general, how do you and your child get along?	continuous	Population	yes	6323	5127	0.0890665	0.010047	0.100209	0.00989788	0.0111429	0.00623599	-0.00107937	0.0233653	0.0739573	0.558521	0.007378	0.00951097
mh_p_kbi__bully_001	KSADS - Background Items	Parent	Does your child have any problems with bullying at school or in your neighborhood?	binary	Population	yes	6323	5127	0.0704819	0.0133573	0.0887062	0.0132617	0.0182243	0.00784042	0.00285735	0.0335912	0.0201039	0.407026	0.00464133	0.00746041
mh_p_kbi__bully_001__l	KSADS - Background Items	Parent	Since we last saw you, did your child have any problems with bullying at school or in your neighborhood? [Longitudinal]	binary	Population	yes	6217	5035	0.0960071	0.00968955	0.0970024	0.00977437	0.000995336	0.00582936	-0.01043	0.0124207	0.864424	0.977134	0.00858449	0.00892674
mh_p_kbi__frnd_001	KSADS - Background Items	Parent	Does your child have a best friend?	binary	Population	yes	6302	5110	0.0175932	0.00936519	0.0264246	0.00915016	0.00883138	0.0057022	-0.00234474	0.0200075	0.121438	0.613015	0.000289526	0.000663001
mh_p_kbi__frnd_002	KSADS - Background Items	Parent	Does your child have a regular group of kids they hang out with at school or in your neighborhood?	binary	Population	yes	6320	5125	-0.0491268	0.00787568	-0.0531446	0.0076903	-0.00401777	0.00481062	-0.0134464	0.00541088	0.403612	0.821307	0.00224533	0.00267864
mh_p_kbi__mh_001	KSADS - Background Items	Parent	Has your child ever received mental health or substance abuse services?	binary	Population	yes	6294	5107	0.104355	0.0136587	0.113226	0.0133049	0.00887097	0.00791023	-0.0066328	0.0243747	0.262094	0.738589	0.0101796	0.0121525
mh_p_kbi__mh_001__l	KSADS - Background Items	Parent	Since we last saw you, has your child received mental health or substance abuse services? [Longitudinal]	binary	Population	yes	6225	5041	0.120103	0.00968784	0.124991	0.0094	0.00488768	0.00582854	-0.00653604	0.0163114	0.401706	0.821307	0.0134162	0.0148114
mh_p_kbi__school_001	KSADS - Background Items	Parent	Has your child ever repeated a grade?	binary	Population	no	5706	4641	0.0545641	0.0145802	0.062196	0.0142198	0.00763188	0.00785053	-0.00775487	0.0230186	0.330977		0.00276228	0.00367562
mh_p_kbi__school_002	KSADS - Background Items	Parent	In the past year or past several months, has there been a drop in your child's grades?	binary	Population	yes	6311	5118	0.0534392	0.00820019	0.0622309	0.0080144	0.00879175	0.00488697	-0.000786543	0.01837	0.072016	0.557017	0.00265508	0.00366785
mh_p_kbi__school_003	KSADS - Background Items	Parent	In the past year, has your child had any detentions or suspensions?	binary	Population	yes	6318	5123	0.0586475	0.00767976	0.0600291	0.00781436	0.00138157	0.00447003	-0.00737953	0.0101427	0.757265	0.945116	0.00319492	0.00340853
mh_p_kbi__school_005	KSADS - Background Items	Parent	In general, how does your child do in school?	continuous	Population	yes	6315	5121	0.0981701	0.0114188	0.0998562	0.011251	0.00168616	0.00691381	-0.0118647	0.015237	0.807321	0.959335	0.00896225	0.00944009
mh_p_kbi__school_006	KSADS - Background Items	Parent	What kind of grades does your child get on average?	continuous	Population	yes	6281	5093	0.108197	0.011762	0.111464	0.0114902	0.00326644	0.00693399	-0.0103239	0.0168568	0.637587	0.9044	0.0108613	0.0117178
mh_p_kbi__so_001	KSADS - Background Items	Parent	Is your child gay?	binary	Population	yes	6154	4991	0.0389286	0.00878253	0.0462	0.00947317	0.00727136	0.00548863	-0.00348615	0.0180289	0.185236	0.670859	0.00140444	0.00202046
mh_p_kbi_001__01___1	KSADS - Background Items	Parent	Who else does your child live with at least part of the time? [Multi-select]: Biological Mother	binary	Population	no	6322	5126	0.0172005	0.0125373	0.00638947	0.0119391	-0.010811	0.00914025	-0.0287256	0.00710354	0.236891		0.000276461	3.87126e-05
mh_p_kbi_001__01___2	KSADS - Background Items	Parent	Who else does your child live with at least part of the time? [Multi-select]: Biological Father	binary	Population	no	6322	5126	0.031316	0.0132022	0.0443856	0.0130605	0.0130696	0.00809419	-0.00279472	0.0289339	0.106378		0.000916399	0.00186813
