## Supplementary Data for "Polygenic Prediction of Depression Liability Reveals Broad Genetic Associations Across Development, Families, and Populations" (part 2 of 3)

### Sheet: ABCD_PGC_comparison (continued)
outcome_id	instrument	reporter	outcome	outcome_type	model	common_outcome_set	n_children	n_families	pgc_beta	pgc_se	integrated_beta	integrated_se	difference_beta	difference_se	difference_ci_lower	difference_ci_upper	difference_p	difference_q	pgc_incremental_r2	integrated_incremental_r2
mh_p_kbi_001__01___3	KSADS - Background Items	Parent	Who else does your child live with at least part of the time? [Multi-select]: Stepmother	binary	Population	no	6322	5126	0.0209091	0.0157522	0.0157974	0.0148347	-0.0051117	0.00943608	-0.0236061	0.0133827	0.588012		0.000408531	0.000236644
mh_p_kbi_001__01___4	KSADS - Background Items	Parent	Who else does your child live with at least part of the time? [Multi-select]: Stepfather	binary	Population	no	6322	5126	0.0326587	0.0115017	0.0234941	0.010598	-0.00916463	0.00809213	-0.0250249	0.00669565	0.257409		0.000996669	0.000523408
mh_p_kbi_001__01__l___1	KSADS - Background Items	Parent	Since we last saw you, who else has your child lived with at least part of the time [Multi-select]: Biological Mother [Longitudinal]	binary	Population	yes	6225	5041	0.0123703	0.00998911	0.0180447	0.0101383	0.00567439	0.00827238	-0.0105392	0.021888	0.492748	0.852876	0.000142196	0.000308331
mh_p_kbi_001__01__l___10	KSADS - Background Items	Parent	Since we last saw you, who else has your child lived with at least part of the time [Multi-select]: Aunt [Longitudinal]	binary	Population	no	6225	5041	0.00322706	0.0078439	0.00592622	0.00619107	0.00269916	0.00432272	-0.00577321	0.0111715	0.532356		9.67708e-06	3.32565e-05
mh_p_kbi_001__01__l___12	KSADS - Background Items	Parent	Since we last saw you, who else has your child lived with at least part of the time [Multi-select]: Other [Longitudinal]	binary	Population	no	6225	5041	-0.00179381	0.00698512	0.00132711	0.00701316	0.00312092	0.00394215	-0.00460555	0.0108474	0.428547		2.99007e-06	1.66777e-06
mh_p_kbi_001__01__l___2	KSADS - Background Items	Parent	Since we last saw you, who else has your child lived with at least part of the time [Multi-select]: Biological Father [Longitudinal]	binary	Population	yes	6225	5041	0.0246481	0.0111418	0.0314323	0.0113749	0.00678415	0.00715003	-0.00722964	0.020798	0.342708	0.783604	0.000564545	0.000935561
mh_p_kbi_001__01__l___3	KSADS - Background Items	Parent	Since we last saw you, who else has your child lived with at least part of the time [Multi-select]: Stepmother [Longitudinal]	binary	Population	no	6225	5041	0.00451647	0.0094982	0.015593	0.00805101	0.0110766	0.00650095	-0.00166506	0.0238182	0.0884115		1.89552e-05	0.00023024
mh_p_kbi_001__01__l___4	KSADS - Background Items	Parent	Since we last saw you, who else has your child lived with at least part of the time [Multi-select]: Stepfather [Longitudinal]	binary	Population	no	6225	5041	0.00871445	0.00712174	0.0124518	0.00656587	0.00373736	0.00529449	-0.00663965	0.0141144	0.480252		7.05684e-05	0.00014682
mh_p_kbi_001__01__l___8	KSADS - Background Items	Parent	Since we last saw you, who else has your child lived with at least part of the time [Multi-select]: Grandmother [Longitudinal]	binary	Population	no	6225	5041	0.0195453	0.00675355	0.0239028	0.00732267	0.00435757	0.0041475	-0.00377138	0.0124865	0.29342		0.000354987	0.000541026
mh_p_kbi_001__01__l___9	KSADS - Background Items	Parent	Since we last saw you, who else has your child lived with at least part of the time [Multi-select]: Grandfather [Longitudinal]	binary	Population	no	6225	5041	0.0108665	0.00828392	0.0194625	0.00848281	0.00859602	0.00420414	0.000356066	0.016836	0.0408886		0.000109725	0.000358688
mh_p_kbi_002__01___1	KSADS - Background Items	Parent	What causes conflict between you and your child? [Multi-select]: Chores	binary	Population	yes	6323	5127	0.0770158	0.00952191	0.0883337	0.00951368	0.0113179	0.00578632	-2.30986e-05	0.0226588	0.0504684	0.513927	0.00551664	0.00739043
mh_p_kbi_002__01___2	KSADS - Background Items	Parent	What causes conflict between you and your child? [Multi-select]: Messy Room	binary	Population	yes	6323	5127	0.0749242	0.0092088	0.0768583	0.00926579	0.0019341	0.00564513	-0.00913014	0.0129983	0.731888	0.940021	0.00522105	0.00559497
mh_p_kbi_002__01___3	KSADS - Background Items	Parent	What causes conflict between you and your child? [Multi-select]: Breaking Curfew	binary	Population	yes	6323	5127	0.0250361	0.00656413	0.0233242	0.00598666	-0.0017119	0.00345627	-0.00848607	0.00506227	0.620386	0.897721	0.000582972	0.000515265
mh_p_kbi_002__01___4	KSADS - Background Items	Parent	What causes conflict between you and your child? [Multi-select]: Conflict with Siblings	binary	Population	yes	6323	5127	0.0702839	0.0096849	0.070346	0.00990346	6.21778e-05	0.00605656	-0.0118085	0.0119328	0.991809	0.998606	0.00459437	0.00468701
mh_p_kbi_002__01___5	KSADS - Background Items	Parent	What causes conflict between you and your child? [Multi-select]: Grades	binary	Population	yes	6323	5127	0.061811	0.00819085	0.0683621	0.00805821	0.00655108	0.00491924	-0.00309044	0.0161926	0.18295	0.670859	0.00355342	0.00442637
mh_p_kbi_002__01___6	KSADS - Background Items	Parent	What causes conflict between you and your child? [Multi-select]: Trouble in School	binary	Population	yes	6323	5127	0.0643389	0.00841951	0.0666054	0.00831572	0.0022665	0.00480141	-0.00714409	0.0116771	0.636892	0.904133	0.00385001	0.0042018
mh_p_kbi_002__01___7	KSADS - Background Items	Parent	What causes conflict between you and your child? [Multi-select]: Trouble with Police	binary	Population	no	6323	5127	0.0206623	0.00728827	0.0258901	0.00692117	0.00522775	0.00323994	-0.00112241	0.0115779	0.106629		0.000397076	0.000634868
mh_p_kbi_002__01___8	KSADS - Background Items	Parent	What causes conflict between you and your child? [Multi-select]: Moods	binary	Population	yes	6323	5127	0.0808394	0.00928299	0.0944315	0.00924186	0.0135921	0.00578601	0.00225174	0.0249325	0.0188172	0.407026	0.00607799	0.00844598
mh_p_kbi_002__01___9	KSADS - Background Items	Parent	What causes conflict between you and your child? [Multi-select]: Other	binary	Population	yes	6323	5127	0.0270357	0.00716764	0.0340378	0.00717118	0.00700209	0.00430185	-0.00142937	0.0154336	0.10359	0.58866	0.000679812	0.00109733
mh_p_kbi__mh_001__02___1	KSADS - Background Items	Parent	What types of mental health or substance abuse services your child has received? [Multi-select]: Outpatient mental health	binary	Population	yes	6294	5107	0.106378	0.0135463	0.104982	0.0132416	-0.00139616	0.00797404	-0.017025	0.0142327	0.86101	0.97654	0.0105781	0.0104472
mh_p_kbi__mh_001__02___3	KSADS - Background Items	Parent	What types of mental health or substance abuse services your child has received? [Multi-select]: Inpatient for mental health	binary	Population	no	6294	5107	0.0480805	0.0145594	0.0559536	0.0163684	0.00787317	0.00698245	-0.00581218	0.0215585	0.259503		0.00216093	0.00296775
mh_p_kbi__mh_001__02___7	KSADS - Background Items	Parent	What types of mental health or substance abuse services your child has received? [Multi-select]: Psychotherapy	binary	Population	yes	6294	5107	0.0490246	0.0141953	0.0582741	0.0143001	0.00924949	0.00791225	-0.00625824	0.0247572	0.2424	0.723231	0.00224663	0.00321901
mh_p_kbi__mh_001__02___8	KSADS - Background Items	Parent	What types of mental health or substance abuse services your child has received? [Multi-select]: Medication management	binary	Population	yes	6294	5107	0.0769166	0.0140199	0.0775849	0.0140869	0.000668327	0.00771024	-0.0144435	0.0157801	0.930925	0.991898	0.00553022	0.00570591
mh_p_kbi__mh_001__02___9	KSADS - Background Items	Parent	What types of mental health or substance abuse services your child has received? [Multi-select]: Other	binary	Population	yes	6294	5107	0.0248852	0.013377	0.0287314	0.0129416	0.00384616	0.00746241	-0.0107799	0.0184722	0.60627	0.897622	0.000578876	0.000782498
mh_p_kbi__mh_001__02__l___1	KSADS - Background Items	Parent	What types of mental health or substance abuse services your child has received since we last saw you [Multi-select]: Outpatient mental health [Longitudinal]	binary	Population	yes	6225	5041	0.114325	0.00892595	0.113904	0.00871655	-0.000420188	0.00546636	-0.011134	0.0102937	0.938728	0.993109	0.0121551	0.0122999
mh_p_kbi__mh_001__02__l___2	KSADS - Background Items	Parent	What types of mental health or substance abuse services your child has received since we last saw you [Multi-select]: Partial hospital for mental health [Longitudinal]	binary	Population	yes	6225	5041	0.048578	0.00856769	0.04085	0.00784011	-0.00772799	0.00403635	-0.0156391	0.000183124	0.0555441	0.526746	0.00219462	0.001582
mh_p_kbi__mh_001__02__l___3	KSADS - Background Items	Parent	What types of mental health or substance abuse services your child has received since we last saw you [Multi-select]: Inpatient for mental health [Longitudinal]	binary	Population	yes	6225	5041	0.0558974	0.0092278	0.0562473	0.00910887	0.00034987	0.00444611	-0.00836434	0.00906408	0.937278	0.993109	0.00290579	0.00299934
mh_p_kbi__mh_001__02__l___4	KSADS - Background Items	Parent	What types of mental health or substance abuse services your child has received since we last saw you [Multi-select]: Outpatient substance abuse [Longitudinal]	binary	Population	no	6225	5041	0.0139878	0.00587069	0.00880054	0.00574839	-0.0051873	0.0035008	-0.0120488	0.00167415	0.138408		0.000181963	7.34245e-05
mh_p_kbi__mh_001__02__l___6	KSADS - Background Items	Parent	What types of mental health or substance abuse services your child has received since we last saw you [Multi-select]: Inpatient for substance abuse [Longitudinal]	binary	Population	no	6225	5041	0.0114025	0.00732792	0.00707956	0.00809244	-0.00432291	0.00368465	-0.0115447	0.00289888	0.240708		0.000120915	4.75154e-05
mh_p_kbi__mh_001__02__l___7	KSADS - Background Items	Parent	What types of mental health or substance abuse services your child has received since we last saw you [Multi-select]: Psychotherapy [Longitudinal]	binary	Population	yes	6225	5041	0.0432526	0.00933059	0.0487861	0.0090061	0.0055335	0.0053363	-0.00492547	0.0159925	0.299758	0.770074	0.00173983	0.00225639
mh_p_kbi__mh_001__02__l___8	KSADS - Background Items	Parent	What types of mental health or substance abuse services your child has received since we last saw you [Multi-select]: Medication management [Longitudinal]	binary	Population	yes	6225	5041	0.0845993	0.0100633	0.0854106	0.00987322	0.000811278	0.00616285	-0.0112677	0.0128902	0.895269	0.985354	0.00665602	0.00691586
mh_p_kbi__mh_001__02__l___9	KSADS - Background Items	Parent	What types of mental health or substance abuse services your child has received since we last saw you [Multi-select]: Other [Longitudinal]	binary	Population	yes	6213	5031	0.0332224	0.00932888	0.0416234	0.00950662	0.00840106	0.00551022	-0.00239878	0.0192009	0.127351	0.616722	0.00102355	0.00163423
mh_p_kbi__mh_001__02__v1__l___9	KSADS - Background Items	Parent	What types of mental health or substance abuse services your child has received since we last saw you? [Multi-select]: Other [Longitudinal; Version 1]	binary	Population	yes	6088	4935	0.0280516	0.00698169	0.0313285	0.00710532	0.00327684	0.0042326	-0.0050189	0.0115726	0.438817	0.83115	0.00072901	0.000927109
mh_p_kbi__mh_001__03	KSADS - Background Items	Parent	How many times has your child been in the hospital for mental health problems?	continuous	Population	no	6294	5107	0.0288338	0.0119062	0.0294539	0.0117845	0.000620105	0.0054722	-0.0101052	0.0113454	0.909778		0.000777153	0.000822349
mh_p_kbi__mh_001__03__l	KSADS - Background Items	Parent	Since we last saw you, how many times has your child been in the hospital for mental health problems? [Longitudinal]	continuous	Population	yes	6225	5041	0.0498322	0.0103874	0.0483776	0.0096923	-0.00145466	0.00366886	-0.0086455	0.00573618	0.691745	0.92501	0.00230951	0.00221876
mh_p_kbi__school_001__02	KSADS - Background Items	Parent	Has your child repeated a grade before the past year?	binary	Population	no	5704	4640	0.0452612	0.0144067	0.0541221	0.0141384	0.00886096	0.00768645	-0.00620421	0.0239261	0.248991		0.00190045	0.0027837
mh_p_kbi__school_003__01___1	KSADS - Background Items	Parent	Detentions or suspensions for what? [Multi-select]: Fighting	binary	Population	yes	6318	5123	0.0355056	0.00751491	0.0326926	0.00780634	-0.00281299	0.00415224	-0.0109512	0.00532525	0.498112	0.852961	0.00117068	0.00101056
mh_p_kbi__school_003__01___2	KSADS - Background Items	Parent	Detentions or suspensions for what? [Multi-select]: Talking Back to a Teacher	binary	Population	yes	6318	5123	0.0285269	0.00806548	0.0315798	0.00807606	0.00305295	0.00410924	-0.00500102	0.0111069	0.457513	0.842848	0.00075571	0.00094294
mh_p_kbi__school_003__01___3	KSADS - Background Items	Parent	Detentions or suspensions for what? [Multi-select]: Threatening a Teacher	binary	Population	no	6318	5123	0.0196842	0.00808619	0.0262877	0.00952852	0.0066035	0.00544184	-0.00406232	0.0172693	0.224951		0.000359817	0.000653385
mh_p_kbi__school_003__01___4	KSADS - Background Items	Parent	Detentions or suspensions for what? [Multi-select]: Cutting Classes	binary	Population	yes	6318	5123	0.0323166	0.00782213	0.0352083	0.00726869	0.00289175	0.00395319	-0.00485637	0.0106399	0.464476	0.845504	0.000969835	0.00117207
mh_p_kbi__school_003__01___5	KSADS - Background Items	Parent	Detentions or suspensions for what? [Multi-select]: Using Drugs at School	binary	Population	no	6318	5123	0.0206519	0.00643114	0.0223732	0.00715157	0.00172129	0.00337558	-0.00489472	0.00833729	0.610105		0.000396067	0.000473284
mh_p_kbi__school_003__01___7	KSADS - Background Items	Parent	Detentions or suspensions for what? [Multi-select]: Bringing a Weapon to School	binary	Population	no	6318	5123	0.0114749	0.00617729	0.0115279	0.00634434	5.29356e-05	0.00330127	-0.00641744	0.00652331	0.987207		0.000122278	0.00012565
mh_p_kbi__school_003__01___8	KSADS - Background Items	Parent	Detentions or suspensions for what? [Multi-select]: Other	binary	Population	yes	6312	5119	0.0389337	0.00897897	0.0390467	0.00916865	0.000113025	0.00486205	-0.00941642	0.00964247	0.981454	0.998606	0.00141321	0.00144429
mh_p_kbi__school_003__01__v1___10	KSADS - Background Items	Parent	Detentions or suspensions for what [Multi-select]: Throwing things, breaking things, or vandalism [Version 1]	binary	Population	no	5985	4853	0.0302171	0.00971169	0.0302826	0.00968928	6.54735e-05	0.00340826	-0.00661458	0.00674553	0.984673		0.000845262	0.000865663
mh_p_kbi__school_003__01__v1___12	KSADS - Background Items	Parent	Detentions or suspensions for what [Multi-select]: Smoking, vaping or cell use [Version 1]	binary	Population	no	5985	4853	0.0317388	0.00931368	0.0370661	0.00946082	0.00532734	0.00550588	-0.00546398	0.0161187	0.333257		0.000932536	0.00129693
mh_p_kbi__school_003__01__v1___13	KSADS - Background Items	Parent	Detentions or suspensions for what [Multi-select]: "Bullying" or threatening a student [Version 1]	binary	Population	no	5985	4853	0.0168788	0.00769038	0.0163475	0.00728549	-0.000531303	0.00371766	-0.00781778	0.00675517	0.886359		0.000263735	0.00025227
mh_p_kbi__school_003__01__v1___14	KSADS - Background Items	Parent	Detentions or suspensions for what [Multi-select]: Physically hurting someone, intentionally or accidentally (but not as part of a fight, choose item #1 for a fight) [Version 1]	binary	Population	no	5985	4853	0.00956769	0.00650441	0.00709876	0.00756622	-0.00246893	0.0041509	-0.0106045	0.00566669	0.551982		8.4742e-05	4.75694e-05
mh_p_kbi__school_003__01__v1___15	KSADS - Background Items	Parent	Detentions or suspensions for what [Multi-select]: Using bad language or saying mean or hurtful things [Version 1]	binary	Population	yes	5985	4853	0.033337	0.0089797	0.0297074	0.00920472	-0.00362964	0.00459977	-0.012645	0.00538574	0.430058	0.830999	0.00102882	0.000833087
mh_p_kbi__school_003__01__v1___16	KSADS - Background Items	Parent	Detentions or suspensions for what [Multi-select]: Bringing something to school that is not allowed (other than a weapon, alcohol, or drugs, choose options # 5 for these) [Version 1]	binary	Population	no	5985	4853	0.00300783	0.00734748	0.00739624	0.00838363	0.00438841	0.00374476	-0.00295118	0.011728	0.241245		8.37514e-06	5.16398e-05
mh_p_kbi__school_003__01__v1___17	KSADS - Background Items	Parent	Detentions or suspensions for what [Multi-select]: Being disruptive (e.g., talking or arguing in class, making noises, not following instructions, passing notes, standing on school bus, running in hallway, playing in class or in the bathroom) [Version 1]	binary	Population	yes	5985	4853	0.021219	0.0080713	0.0177991	0.00796979	-0.00341985	0.00445447	-0.0121504	0.00531074	0.442644	0.835706	0.000416806	0.000299061
mh_p_kbi__school_003__01__v1___18	KSADS - Background Items	Parent	Detentions or suspensions for what [Multi-select]: Not doing or not handing in homework [Version 1]	binary	Population	no	5985	4853	0.0172885	0.00701456	0.0138879	0.00689631	-0.00340065	0.00409913	-0.0114348	0.0046335	0.406764		0.000276694	0.000182068
mh_p_kbi__school_003__01__v1___19	KSADS - Background Items	Parent	Detentions or suspensions for what [Multi-select]: Being late for class or school [Version 1]	binary	Population	yes	5985	4853	0.0263252	0.00845391	0.0334035	0.00859481	0.00707831	0.00423771	-0.00122745	0.0153841	0.094857	0.584044	0.000641545	0.00105329
mh_p_kbi__school_003__01__v1___20	KSADS - Background Items	Parent	Detentions or suspensions for what [Multi-select]: Other [Version 1]	binary	Population	yes	5985	4853	0.0153754	0.00722832	0.0172512	0.00752165	0.00187575	0.00439847	-0.00674508	0.0104966	0.669776	0.916894	0.000218846	0.000280931
mh_p_kbi__school_003__01__v1___8	KSADS - Background Items	Parent	Detentions or suspensions for what [Multi-select]: Dress code violation [Version 1]	binary	Population	no	5985	4853	0.00654957	0.00725238	0.00491491	0.00744911	-0.00163467	0.00315096	-0.00781043	0.0045411	0.603912		3.9711e-05	2.28031e-05
mh_p_kbi__su_001__l	KSADS - Background Items	Parent	Since we last saw you, how many times has your child been in the hospital for substance abuse problems? [Longitudinal]	continuous	Population	no	6225	5041	0.00723521	0.00615836	0.00985204	0.00621326	0.00261684	0.0032288	-0.0037115	0.00894517	0.417672		4.86843e-05	9.20207e-05
mh_p_kbi__school_007___1	KSADS - Background Items	Parent	Does your child receive special services at school? [Multi-select]: Full-time Emotional Support Classroom	binary	Population	no	6319	5124	0.0303281	0.0104344	0.0390479	0.010737	0.00871983	0.00609394	-0.00322407	0.0206637	0.152458		0.000855089	0.0014436
mh_p_kbi__school_007___2	KSADS - Background Items	Parent	Does your child receive special services at school? [Multi-select]: Full-time Learning Support Classroom	binary	Population	yes	6319	5124	0.0307606	0.0104208	0.028644	0.00895147	-0.0021166	0.00524058	-0.0123879	0.00815475	0.686296	0.923277	0.00087965	0.000776816
mh_p_kbi__school_007___3	KSADS - Background Items	Parent	Does your child receive special services at school? [Multi-select]: Full-time Aide	binary	Population	no	6319	5124	0.0203321	0.00689558	0.0238008	0.00741776	0.00346866	0.00481513	-0.00596883	0.0129061	0.4713		0.000384315	0.000536333
mh_p_kbi__school_007___4	KSADS - Background Items	Parent	Does your child receive special services at school? [Multi-select]: Special Education for specific subjects (Partially mainstreamed)	binary	Population	yes	6319	5124	0.0739338	0.0105312	0.0693946	0.0104251	-0.00453917	0.00611726	-0.0165288	0.00745043	0.458071	0.842848	0.00508168	0.00455935
mh_p_kbi__school_007___5	KSADS - Background Items	Parent	Does your child receive special services at school? [Multi-select]: Part-time Aide	binary	Population	yes	6319	5124	0.0128555	0.0070788	0.00926808	0.00763501	-0.00358739	0.00599919	-0.0153456	0.00817081	0.549854	0.872068	0.000153638	8.13264e-05
mh_p_kbi__school_007___6	KSADS - Background Items	Parent	Does your child receive special services at school? [Multi-select]: Resource Room	binary	Population	yes	6319	5124	0.0522327	0.00941999	0.0521337	0.00927288	-9.90121e-05	0.00603438	-0.0119262	0.0117282	0.986909	0.998606	0.00253634	0.00257329
mh_p_kbi__school_007___7	KSADS - Background Items	Parent	Does your child receive special services at school? [Multi-select]: Tutoring Support	binary	Population	yes	6319	5124	0.0292155	0.00767701	0.0289354	0.00760211	-0.000280027	0.00460757	-0.00931069	0.00875064	0.951538	0.994593	0.000793499	0.000792705
mh_p_kbi__school_007___8	KSADS - Background Items	Parent	Does your child receive special services at school? [Multi-select]: Gifted Program	binary	Population	yes	6319	5124	-0.0378934	0.0104896	-0.0383417	0.0101198	-0.000448316	0.00610913	-0.012422	0.0115254	0.9415	0.993109	0.0013349	0.00139186
mh_p_kbi__school_007___9	KSADS - Background Items	Parent	Does your child receive special services at school? [Multi-select]: Other	binary	Population	yes	6319	5124	0.0396937	0.00863771	0.0436249	0.00842396	0.00393121	0.00481911	-0.00551407	0.0133765	0.41464	0.825551	0.00146475	0.00180186
mh_p_ksads__adhd__screen__past_001	KSADS Modules	Parent	Was there ever a time that your child had a lot of trouble keeping focused and paying attention?	binary	Population	yes	6222	5050	0.0895717	0.0121293	0.103221	0.0119402	0.0136495	0.00739782	-0.000849905	0.028149	0.0650262	0.541836	0.00741731	0.0100597
mh_p_ksads__adhd__screen__past_002	KSADS Modules	Parent	Was there ever a time that your child was often easily distracted?	binary	Population	yes	6231	5056	0.0805789	0.0124585	0.0909904	0.0122305	0.0104115	0.00747638	-0.00424196	0.0250649	0.163746	0.644269	0.00600954	0.00781648
mh_p_ksads__adhd__screen__past_003	KSADS Modules	Parent	Was there ever a time that your child often had trouble staying seated?	binary	Population	yes	6299	5107	0.0577469	0.0124458	0.0519648	0.0123302	-0.00578213	0.00754843	-0.0205768	0.00901252	0.443674	0.836339	0.00309946	0.00256073
mh_p_ksads__adhd__screen__past_004	KSADS Modules	Parent	Was there ever a time that your child was impulsive and often acted before he or she thought?	binary	Population	yes	6307	5117	0.0636007	0.0123392	0.0671246	0.0121481	0.00352388	0.00731116	-0.0108057	0.0178535	0.629816	0.903294	0.00375395	0.00426895
mh_p_ksads__adhd__screen__pres_001	KSADS Modules	Parent	In the past two weeks, how often has your child had trouble paying attention and keeping focused when he or she is working on their homework or other things that require concentration?	continuous	Population	yes	6320	5125	0.0799195	0.0103306	0.0861491	0.0100995	0.0062296	0.0064871	-0.00648487	0.0189441	0.336901	0.780568	0.00594542	0.00703917
mh_p_ksads__adhd__screen__pres_002	KSADS Modules	Parent	In the past two weeks, how often have little distractions, like someone talking or the telephone ringing, made it hard for your child to keep their mind on what he or she was working on?	continuous	Population	yes	6320	5125	0.07007	0.0113487	0.0665483	0.0111767	-0.00352174	0.00691889	-0.0170825	0.010039	0.61075	0.897643	0.0045788	0.00420333
mh_p_ksads__adhd__screen__pres_003	KSADS Modules	Parent	In the past two weeks, how often has your child had trouble staying in his or her seat at school or at home when your child was expected to stay seated?	continuous	Population	yes	6320	5125	0.0559253	0.00973862	0.0527039	0.00941313	-0.00322133	0.00601726	-0.0150149	0.00857228	0.592409	0.891498	0.0029114	0.00263461
mh_p_ksads__adhd__screen__pres_004	KSADS Modules	Parent	In the past two weeks, how often has your child gotten in trouble, or done something he or she could have gotten in trouble for because your child was impulsive and acted before he or she thought?	continuous	Population	yes	6320	5125	0.0665544	0.00997535	0.0660953	0.00975678	-0.000459148	0.00600894	-0.0122365	0.0113182	0.939092	0.993109	0.00412322	0.00414346
mh_p_ksads__agor__screen__past_001	KSADS Modules	Parent	Was there ever a time that for several months your child was afraid to leave the house, ride in cars or buses, be in enclosed places like theatres or crowds, or be in open spaces like parking lots or bridges?	binary	Population	yes	5605	4565	0.0525805	0.0142031	0.0542731	0.0139395	0.00169262	0.00824251	-0.0144624	0.0178476	0.837297	0.970713	0.00256123	0.00277202
mh_p_ksads__asd__screen__past_001	KSADS Modules	Parent	Was there ever a time that your child frequently did these sorts of unusual body movements?	binary	Population	yes	6248	5074	0.0160997	0.0123052	0.0276681	0.0120022	0.0115683	0.00746233	-0.00305755	0.0261942	0.121086	0.613015	0.000241528	0.00072404
mh_p_ksads__asd__screen__past_002	KSADS Modules	Parent	Was there ever a time that your child was frequently easily upset by changes in routines or activities, and you had to work real hard to keep things the same?	binary	Population	yes	6226	5050	0.0641858	0.0124651	0.0694055	0.0125939	0.00521971	0.0078891	-0.0102426	0.0206821	0.508205	0.857418	0.00381891	0.00453945
mh_p_ksads__asd__screen__past_003	KSADS Modules	Parent	Was there ever a time that your child had trouble maintaining eye contact when talking with others?	binary	Population	yes	6268	5087	0.0546998	0.012707	0.0606097	0.0126102	0.00590989	0.00758854	-0.00896339	0.0207832	0.436103	0.83115	0.00277893	0.0034792
mh_p_ksads__asd__screen__pres_001	KSADS Modules	Parent	In the past two weeks, how often did your child do unusual body movements like hand flapping, head weaving, body rocking, or body spinning?	continuous	Population	yes	6316	5124	0.0332513	0.00993957	0.0275912	0.0104057	-0.0056601	0.00608495	-0.0175864	0.00626618	0.352278	0.78966	0.00102867	0.000720685
mh_p_ksads__asd__screen__pres_002	KSADS Modules	Parent	In the past two weeks, how often have you worked real hard to keep routines and activities the same so your child would not get upset?	continuous	Population	yes	6316	5124	0.0900703	0.0110191	0.0977185	0.0110758	0.00764813	0.00647382	-0.00504033	0.0203366	0.237446	0.719356	0.00754787	0.00903978
mh_p_ksads__asd__screen__pres_003	KSADS Modules	Parent	In the past two weeks, how often has your child had trouble maintaining eye contact and looking at you or other people when they are talking with your child?	continuous	Population	yes	6316	5124	0.0420468	0.0106504	0.0454444	0.0104355	0.00339754	0.00646208	-0.00926791	0.016063	0.599051	0.894269	0.00164485	0.00195508
mh_p_ksads__bpd__screen__past_001	KSADS Modules	Parent	Was there ever a time in the past that your child felt like he or she was high or super happy for no particular reason, for multiple hours a day for several days in a row?	binary	Population	yes	6305	5113	0.00567871	0.0127767	0.0251915	0.0127784	0.0195128	0.0076903	0.00444009	0.0345855	0.0111703	0.38431	2.99723e-05	0.000600246
mh_p_ksads__bpd__screen__past_002	KSADS Modules	Parent	Was there ever a time in the past for several days in a row that your child lost his or her temper and yelled at someone, thrown or broken something, or hit, pushed or kicked someone?	binary	Population	yes	6247	5074	0.062623	0.0132469	0.0759913	0.0130588	0.0133683	0.00769402	-0.00171174	0.0284483	0.0823012	0.570909	0.0036393	0.0054563
mh_p_ksads__bpd__screen__past_003	KSADS Modules	Parent	Was there ever a time in the past that your child needed less sleep for several days in a row, and felt rested sleeping at least three hours less than usual?	binary	Population	no	5656	4597	0.0356619	0.01327	0.0405725	0.0126494	0.00491064	0.00719794	-0.00919706	0.0190183	0.495095		0.00117782	0.00155304
mh_p_ksads__bpd__screen__past_004	KSADS Modules	Parent	Was there ever a time in the past that your child was more interested in sex and more active sexually than usual?	binary	Population	yes	6314	5122	0.0318215	0.0133518	0.029236	0.011917	-0.00258547	0.00781128	-0.0178953	0.0127244	0.740651	0.940708	0.00094316	0.000809137
mh_p_ksads__bpd__screen__pres_001	KSADS Modules	Parent	In the past two weeks, how often, without using drugs, did your child feel like they were high or super happy for no particular reason, with the over the top good feeling lasting four or more hours?	continuous	Population	yes	6320	5126	0.0119596	0.00930213	0.0213683	0.00902404	0.00940872	0.00560036	-0.0015678	0.0203852	0.0929537	0.584044	0.000132971	0.000431859
mh_p_ksads__bpd__screen__pres_002	KSADS Modules	Parent	In the past two weeks, how often has your child lost his or her temper and done any of the following things: yelled at someone, thrown or broken something, or hit, pushed or kicked someone?	continuous	Population	yes	6320	5126	0.0670812	0.0101183	0.0719499	0.00996009	0.0048687	0.00606359	-0.00701572	0.0167531	0.422009	0.829178	0.00418332	0.0048961
mh_p_ksads__bpd__screen__pres_003	KSADS Modules	Parent	In the past two weeks, how often has your child needed less sleep than usual, and still felt rested and energized, sleeping at least three hours less than usual?	continuous	Population	yes	6320	5126	0.0405403	0.00887671	0.0474705	0.00866869	0.00693026	0.00545663	-0.00376453	0.0176251	0.204062	0.688399	0.00152794	0.00213134
mh_p_ksads__bpd__screen__pres_004	KSADS Modules	Parent	In the past two weeks, how often has your child felt more interested in sex than usual -- thinking and talking about sex a lot, downloading pornography, or hooking up with people he or she isn't dating?	continuous	Population	yes	6318	5126	0.0409073	0.00935423	0.0465968	0.0099936	0.0056895	0.00601232	-0.00609442	0.0174734	0.343991	0.784164	0.00155915	0.00205608
mh_p_ksads__cond__screen__past_001	KSADS Modules	Parent	Was there ever a time that your child often told lies, not just to get out of trouble, but to try to con someone?	binary	Population	yes	5982	4850	0.0705603	0.0129906	0.0795903	0.0129595	0.00902997	0.00782307	-0.00630297	0.0243629	0.248388	0.726196	0.0046049	0.00598394
mh_p_ksads__cond__screen__past_002	KSADS Modules	Parent	Was there ever a time that your child cut school without parent's permission?	binary	Population	yes	6319	5124	0.0560168	0.00856245	0.0589005	0.0090269	0.00288366	0.00469956	-0.00632731	0.0120946	0.539479	0.867803	0.00292119	0.00329011
mh_p_ksads__cond__screen__past_003	KSADS Modules	Parent	Was there ever a time that your child often got into a lot of physical fights with someone other than their brothers and/or sisters?	binary	Population	yes	6315	5121	0.0472417	0.0120264	0.0580532	0.0121268	0.0108115	0.00746959	-0.00382862	0.0254516	0.147784	0.631743	0.00207195	0.00319257
mh_p_ksads__cond__screen__past_004	KSADS Modules	Parent	Was there ever a time that your child often made fun of, threatened, or bullied people?	binary	Population	yes	6313	5118	0.0482687	0.0116475	0.0507059	0.0115884	0.00243721	0.00673754	-0.0107681	0.0156425	0.717549	0.934013	0.00216277	0.00243116
mh_p_ksads__cond__screen__past_005	KSADS Modules	Parent	Was there ever a time that your child stole something worth at least $20?	binary	Population	yes	5988	4855	0.0750573	0.0114667	0.07682	0.0116123	0.00176265	0.00703822	-0.012032	0.0155573	0.802247	0.957541	0.005233	0.00559084
mh_p_ksads__cond__screen__pres_001	KSADS Modules	Parent	In the past two weeks, how often has your child told a lie, not just to get out of trouble, but to try to con someone?	continuous	Population	yes	6320	5125	0.0801159	0.0104342	0.0742075	0.0105721	-0.00590836	0.00631053	-0.0182768	0.00646005	0.349134	0.786984	0.00596825	0.00522607
mh_p_ksads__cond__screen__pres_002	KSADS Modules	Parent	In the past two weeks, how often did your child cut school without parent's permission?	continuous	Population	yes	6320	5125	0.0180697	0.00896339	0.0248336	0.00973322	0.00676382	0.00384249	-0.00076733	0.014295	0.0783624	0.563116	0.000303608	0.000585271
mh_p_ksads__cond__screen__pres_003	KSADS Modules	Parent	In the past two weeks, how often did your child get into physical fights with someone?	continuous	Population	yes	6320	5125	0.0491084	0.00990535	0.0345983	0.00984948	-0.01451	0.00625812	-0.0267757	-0.00224434	0.0204171	0.407026	0.00224237	0.00113595
mh_p_ksads__cond__screen__pres_004	KSADS Modules	Parent	In the past two weeks, how often did your child make fun of other kids, or try to make them look bad by tripping them or knocking down their books, or try to scare them by threatening to hurt them if they did not give your child money or do what he or she said?	continuous	Population	yes	6320	5125	0.0373644	0.010306	0.0329935	0.0097129	-0.00437087	0.00593012	-0.0159937	0.00725196	0.461085	0.844297	0.00129819	0.00103313
mh_p_ksads__cond__screen__pres_005	KSADS Modules	Parent	In the past two weeks, how often did your child steal something worth at least $20?	continuous	Population	yes	6320	5125	0.0226787	0.00870625	0.0191804	0.0092526	-0.00349824	0.00487476	-0.0130526	0.00605611	0.47299	0.846673	0.000478238	0.000349137
mh_p_ksads__dep__screen__past_001	KSADS Modules	Parent	Was there ever a time in the past that your child felt sad or down for most of the day, nearly every day, for two weeks or longer?	binary	Population	yes	6306	5113	0.0874014	0.0111728	0.107866	0.0113173	0.0204643	0.00648877	0.00774659	0.0331821	0.00161154	0.262219	0.00709841	0.0109711
mh_p_ksads__dep__screen__past_002	KSADS Modules	Parent	Was there ever a time in the past that your child felt, annoyed, irritable, or cranky for most of the day, nearly every day, for two weeks or longer?	binary	Population	yes	6297	5106	0.0949663	0.0115907	0.102563	0.0117297	0.00759649	0.00698937	-0.00610242	0.0212954	0.277097	0.748357	0.00838571	0.0099284
mh_p_ksads__dep__screen__past_003	KSADS Modules	Parent	Was there ever a time in the past that your child felt bored, like nothing was fun for most of the day, nearly every day, for two weeks or longer?	binary	Population	yes	6290	5100	0.0599604	0.0117288	0.0807596	0.0116484	0.0207992	0.00662622	0.0078121	0.0337864	0.00169565	0.262219	0.00332896	0.00614523
mh_p_ksads__dep__screen__pres_001	KSADS Modules	Parent	In the past two weeks, how often has your child felt sad, down, or depressed, with the down feeling lasting most of the day?	continuous	Population	yes	6320	5126	0.113895	0.00956574	0.130963	0.00965533	0.0170673	0.00590523	0.00549331	0.0286414	0.00384987	0.27634	0.0120621	0.0162244
mh_p_ksads__dep__screen__pres_002	KSADS Modules	Parent	In the past two weeks, how often has your child felt annoyed, irritable, or cranky, with the cranky feeling lasting most of the day?	continuous	Population	yes	5661	4601	0.115372	0.0119012	0.133524	0.0119739	0.0181517	0.00751138	0.00342965	0.0328737	0.0156681	0.405478	0.0123309	0.016829
mh_p_ksads__dep__screen__pres_003	KSADS Modules	Parent	In the past two weeks, how often has your child felt bored, or like nothing was fun, for most of the day?	continuous	Population	yes	6320	5126	0.105491	0.00993091	0.12157	0.00988263	0.0160795	0.00608068	0.00416162	0.0279975	0.00818446	0.38431	0.0103453	0.0139777
mh_p_ksads__ed__screen__past_001	KSADS Modules	Parent	Was there ever a time, for a month or longer, that your child worried all the time about gaining weight or becoming fat?	binary	Population	yes	5974	4843	0.0894363	0.012054	0.0957623	0.0119439	0.00632601	0.00715229	-0.00769222	0.0203442	0.376441	0.810123	0.00742811	0.00868437
mh_p_ksads__ed__screen__past_003	KSADS Modules	Parent	Was there ever a time, for a month or longer, that your child made himself or herself throw up once a week or more?	binary	Population	no	6321	5125	0.011888	0.0101034	0.0119363	0.0114465	4.83154e-05	0.00608973	-0.0118873	0.011984	0.99367		0.000131539	0.000135083
mh_p_ksads__ed__screen__past_004	KSADS Modules	Parent	Was there ever a time, for a month or longer, that your child often did any of these things to control their weight?	binary	Population	yes	6314	5119	0.030335	0.00905887	0.0275608	0.00923041	-0.00277418	0.00548828	-0.013531	0.00798265	0.613226	0.897643	0.00085668	0.000719416
mh_p_ksads__ed__screen__pres_001	KSADS Modules	Parent	In the past two weeks, how often has your child been preoccupied with his/her weight or worrying a lot about being fat?	continuous	Population	yes	6322	5126	0.081252	0.00993408	0.0902871	0.00977207	0.00903504	0.00580361	-0.00233983	0.0204099	0.119519	0.611509	0.00614685	0.00772982
mh_p_ksads__ed__screen__pres_003	KSADS Modules	Parent	In the past two weeks, how many days has your child made himself or herself throw up to try to control their weight or because your child was upset because he or she ate too much?	continuous	Population	yes	6322	5126	0.00919289	0.00701706	0.0113861	0.00675391	0.00219325	0.00235382	-0.00242015	0.00680665	0.351448	0.789321	7.86844e-05	0.000122934
mh_p_ksads__ed__screen__pres_004	KSADS Modules	Parent	In the past two weeks, how many days has your child done other things to control his or her weight, like exercise excessively, restrict food, take laxatives, or diet pills?	continuous	Population	yes	6322	5126	0.0435471	0.00719831	0.0413539	0.00757322	-0.0021932	0.00468778	-0.0113811	0.00699468	0.639888	0.905062	0.00176564	0.00162163
mh_p_ksads__ed__screen__pres_005	KSADS Modules	Parent	In the past two weeks, how often has your child had eating binges, when he or she lost control of their eating and ate way more than he or she needed to because your child was unable to stop himself or herself from eating?	continuous	Population	yes	6322	5126	0.0463933	0.00915797	0.0538504	0.00923088	0.00745714	0.00513736	-0.0026119	0.0175262	0.146627	0.631743	0.00200399	0.00274977
mh_p_ksads__gad__screen__past_001	KSADS Modules	Parent	Was there ever a time, for a month or longer, that your child worried a super lot about a lot of different things?	binary	Population	yes	6293	5105	0.0779149	0.0123723	0.0824259	0.0120288	0.00451095	0.00722433	-0.00964848	0.0186704	0.532358	0.864644	0.00564126	0.00641876
mh_p_ksads__gad__screen__pres_001	KSADS Modules	Parent	In the past two weeks, how often has your child felt like a "worrier" - really worried about a lot of different things?	continuous	Population	yes	6318	5126	0.082779	0.0115556	0.093516	0.0113643	0.010737	0.00693272	-0.00285091	0.0243249	0.121445	0.613015	0.00638459	0.00828091
mh_p_ksads__hom__screen__past_001	KSADS Modules	Parent	Was there ever a time that your child thought seriously about wanting to kill someone?	binary	Population	no	6316	5122	0.0265884	0.0131101	0.031228	0.0133161	0.00463963	0.00736654	-0.00979853	0.0190778	0.52881		0.000656539	0.000921749
mh_p_ksads__hom__screen__pres_001	KSADS Modules	Parent	In the past two weeks, how often did your child think seriously about wanting to kill someone?	continuous	Population	no	5660	4600	0.0331232	0.0142264	0.0222751	0.0109506	-0.0108481	0.00747861	-0.0255059	0.00380973	0.146906		0.00101603	0.000468258
mh_p_ksads__odd__screen__past_001	KSADS Modules	Parent	Was there ever a time that your child argued a lot with parents or teachers?	binary	Population	yes	6224	5049	0.083252	0.012239	0.0989042	0.0122058	0.0156522	0.00744477	0.00106069	0.0302437	0.0355149	0.479294	0.00642607	0.00921232
mh_p_ksads__odd__screen__past_002	KSADS Modules	Parent	Was there ever a time that your child often refused to do the things grownups asked?	binary	Population	yes	6225	5051	0.0861735	0.0124648	0.0992008	0.0123787	0.0130273	0.00759362	-0.00185591	0.0279105	0.0862426	0.573096	0.00689534	0.00929092
mh_p_ksads__odd__screen__pres_001	KSADS Modules	Parent	In the past two weeks, how often did your child talk back to or argue with parents or teachers?	continuous	Population	yes	6320	5125	0.0822772	0.0107246	0.0879496	0.010699	0.00567239	0.00642796	-0.00692619	0.018271	0.377531	0.8107	0.00631244	0.00734483
mh_p_ksads__odd__screen__pres_002	KSADS Modules	Parent	In the past two weeks, how often did your child refuse to do something a grown up asked him or her to do?	continuous	Population	yes	6320	5125	0.0739261	0.0115717	0.0795316	0.0114644	0.0056055	0.00707775	-0.00826663	0.0194776	0.428367	0.83031	0.0050964	0.00600312
mh_p_ksads__panic__screen__past_001	KSADS Modules	Parent	Was there ever a time that your child had a lot of panic attacks?	binary	Population	yes	6313	5121	0.0699284	0.0117311	0.0796278	0.0114718	0.00969937	0.0070392	-0.00409721	0.0234959	0.168232	0.651037	0.00453243	0.00598252
mh_p_ksads__panic__screen__pres_001	KSADS Modules	Parent	In the past two weeks, has your child had any panic attacks where for no reason at all he or she suddenly felt super scared and like he or she was having a heart attack?	continuous	Population	yes	6318	5125	0.0634717	0.00928109	0.0654677	0.00953676	0.00199609	0.00504824	-0.00789829	0.0118905	0.692546	0.925725	0.00374478	0.00405512
mh_p_ksads__psych__screen__past_001	KSADS Modules	Parent	Was there ever a time that your child's mind played tricks on him or her, and your child heard, saw, or smelled things that weren't really there?	binary	Population	yes	6321	5125	0.047731	0.0120452	0.0565258	0.0115986	0.00879481	0.00705712	-0.0050369	0.0226265	0.212679	0.699127	0.00212303	0.00302521
mh_p_ksads__psych__screen__past_002	KSADS Modules	Parent	Was there ever a time during the daytime as your child was going about his or her regular activities that your child repeatedly saw things that weren't really there?	binary	Population	no	5980	4847	0.0193623	0.0124315	0.0154025	0.0108048	-0.00395974	0.00841667	-0.0204561	0.0125366	0.638024		0.000347712	0.000224374
mh_p_ksads__psych__screen__pres_001	KSADS Modules	Parent	In the past two weeks, has your child's mind played tricks on him or her, such that your child heard, saw, or smelled things that weren't really there?	continuous	Population	yes	6322	5126	0.034279	0.00921449	0.0383185	0.00985948	0.00403946	0.00544063	-0.00662399	0.0147029	0.457808	0.842848	0.00109606	0.00139268
mh_p_ksads__psych__screen__pres_002	KSADS Modules	Parent	In the past two weeks, how often, during the daytime, as your child was going about his or her regular activities, did your child see things that others could not see?	continuous	Population	no	5981	4848	0.00727409	0.00674782	0.0148837	0.0070835	0.00760962	0.00383911	8.51047e-05	0.0151341	0.0474645		4.9069e-05	0.000209487
mh_p_ksads__psych__screen__pres_003	KSADS Modules	Parent	In the past two weeks, how often did your child feel that people your child did not know were out to get them, were following them, or spying on them?	continuous	Population	yes	6322	5126	0.0466523	0.0070957	0.0474698	0.00689288	0.000817526	0.00391561	-0.00685693	0.00849199	0.834615	0.96923	0.00202616	0.00213671
mh_p_ksads__sepanx__screen__past_001	KSADS Modules	Parent	Was there ever a time that your child got super upset when mom, dad or another caregiverleft the house or dropped your child off somewhere?	binary	Population	yes	6312	5120	0.0412971	0.0133591	0.0542348	0.0135245	0.0129377	0.00772318	-0.00219943	0.0280749	0.0938987	0.584044	0.00158531	0.00278308
mh_p_ksads__sepanx__screen__past_002	KSADS Modules	Parent	Was there ever a time that your child did not want to go to school because he or she did not want to be away from mom, dad, or another caregiver?	binary	Population	yes	6313	5122	0.0348462	0.0132304	0.0342132	0.0132735	-0.000633045	0.00767813	-0.0156819	0.0144158	0.934291	0.992366	0.00112946	0.00110806
mh_p_ksads__sepanx__screen__pres_001	KSADS Modules	Parent	In the past two weeks, how often has your child felt super upset when mom, dad, or another caregiver left the house or dropped your child off somewhere?	continuous	Population	yes	6318	5126	0.0486145	0.0114378	0.0603626	0.0107679	0.0117481	0.00675291	-0.00148734	0.0249836	0.0819096	0.570909	0.00220167	0.00344979
mh_p_ksads__sepanx__screen__pres_002	KSADS Modules	Parent	In the past two weeks, how often has your child tried to stay home or actually stayed home from school because he or she wanted to be with mom, dad, or another caregiver?	continuous	Population	yes	6318	5126	0.0707865	0.0109769	0.073161	0.010574	0.00237455	0.00617161	-0.00972158	0.0144707	0.700419	0.927887	0.0046679	0.00506777
mh_p_ksads__sleep__screen__past_001	KSADS Modules	Parent	Was there ever a time, for two weeks or longer, that your child had trouble falling asleep or staying asleep when he or she was tired and wanted to sleep?	binary	Population	yes	6304	5111	0.0552018	0.0121621	0.0770131	0.011924	0.0218114	0.00715312	0.0077915	0.0358312	0.00229445	0.262219	0.0028276	0.00560073
mh_p_ksads__sleep__screen__pres_001	KSADS Modules	Parent	In the past two weeks, how often did your child have trouble falling asleep or staying asleep when he or she was tired and wanted to sleep?	continuous	Population	yes	6318	5126	0.0564112	0.011162	0.0692009	0.0109991	0.0127897	0.00648838	7.27193e-05	0.0255067	0.0487043	0.510138	0.00296494	0.00453471
mh_p_ksads__socanx__screen__past_001	KSADS Modules	Parent	Was there ever a time, for a month or longer, that your child felt super shy and uncomfortable in different social situations?	binary	Population	yes	6306	5113	0.0650456	0.0118017	0.0759589	0.0118224	0.0109133	0.00719759	-0.00319375	0.0250203	0.129459	0.617636	0.00394903	0.00546734
mh_p_ksads__socanx__screen__pres_001	KSADS Modules	Parent	In the past two weeks, how often has your child felt super shy and really uncomfortable in social situations, like talking in class or talking with kids outside their family?	continuous	Population	yes	6320	5126	0.0403412	0.009505	0.0581594	0.00969671	0.0178182	0.00609667	0.00586896	0.0297675	0.00347108	0.27634	0.00151328	0.0031994
mh_p_ksads__suic__screen__past_001	KSADS Modules	Parent	Was there ever a time in the past when your child did things to hurt himself or herself on purpose because your child was upset, like cut, scratch or burn himself or herself?	binary	Population	yes	6309	5117	0.0579964	0.0107479	0.0729188	0.0107141	0.0149224	0.00619768	0.00277516	0.0270696	0.0160517	0.405478	0.00311706	0.00501801
mh_p_ksads__suic__screen__past_002	KSADS Modules	Parent	Was there ever a time in the past when your child often wished he or she was dead or thought he or she would be better off dead?	binary	Population	yes	6277	5096	0.0913763	0.011596	0.106445	0.0117524	0.015069	0.00665594	0.00202359	0.0281144	0.0235747	0.430615	0.00770549	0.0105984
mh_p_ksads__suic__screen__past_003	KSADS Modules	Parent	Was there ever a time when your child thought about wanting to kill himself or herself?	binary	Population	yes	6312	5120	0.08602	0.0105705	0.0887909	0.0110663	0.00277087	0.00631369	-0.00960374	0.0151455	0.660758	0.912883	0.00686104	0.0074298
mh_p_ksads__suic__screen__past_004	KSADS Modules	Parent	Was there ever a time when your child did something to try to kill himself or herself and actually made a suicide attempt?	binary	Population	yes	6317	5123	0.0699917	0.0110627	0.0692278	0.0110083	-0.000763914	0.00516621	-0.0108895	0.00936167	0.882447	0.983077	0.00455084	0.00452962
mh_p_ksads__suic__screen__pres_001	KSADS Modules	Parent	Sometimes when kids get upset or feel numb, they may do some things to hurt themselves, like scratching, cutting, or burning themselves. In the past two weeks, how often has your child done any of these things or other things to try to hurt himself or herself?	continuous	Population	yes	6320	5126	0.0472061	0.00876924	0.047349	0.00793567	0.00014298	0.00500236	-0.00966146	0.00994742	0.977197	0.998606	0.00207172	0.00212055
mh_p_ksads__suic__screen__pres_002	KSADS Modules	Parent	In the past two weeks, how often has your child wished he or she was dead or had thoughts that he or she would be better off dead?	continuous	Population	yes	6320	5126	0.0693753	0.00954653	0.0701445	0.00932856	0.000769233	0.00515416	-0.00933273	0.0108712	0.88136	0.983077	0.00447433	0.00465364
mh_p_ksads__suic__screen__pres_003	KSADS Modules	Parent	In the past two weeks, how often did your child think about actually wanting to kill himself or herself?	continuous	Population	yes	6320	5126	0.0479999	0.00892191	0.0475321	0.00872759	-0.000467823	0.00452238	-0.00933152	0.00839587	0.917609	0.988836	0.0021419	0.00213688
mh_p_ksads__tic__screen__past_001	KSADS Modules	Parent	Was there ever a time that your child often had unexpected tics or body movements?	binary	Population	yes	5949	4823	0.0185401	0.0132894	0.0235772	0.012993	0.00503705	0.00757794	-0.00981544	0.0198896	0.506243	0.857418	0.000319142	0.000526339
mh_p_ksads__tic__screen__past_002	KSADS Modules	Parent	Was there ever a time that your child repeatedly made sounds or said words that he or she couldn't control?	binary	Population	yes	5956	4828	0.0197248	0.0133227	0.0272717	0.0129789	0.00754689	0.00766233	-0.007471	0.0225648	0.324657	0.775931	0.000360278	0.000701794
mh_p_ksads__tic__screen__pres_001	KSADS Modules	Parent	In the past two weeks, how often did your child have tics like uncontrollable eye blinking, shoulder shrugging, head tilting, or other parts of your child's body move unexpectedly when he or she did not want it to?	continuous	Population	yes	5972	4841	0.0195697	0.0105322	0.0211956	0.0105022	0.00162588	0.00672876	-0.0115622	0.014814	0.809066	0.959417	0.000354875	0.000424522
mh_p_ksads__tic__screen__pres_002	KSADS Modules	Parent	In the past two weeks, how often did your child make noises that he or she didn't want to make, repeated sounds or words that your child didn't want to say?	continuous	Population	yes	5972	4841	0.0235479	0.0117697	0.0282115	0.012019	0.00466361	0.00579232	-0.00668913	0.0160163	0.420741	0.828962	0.000513797	0.000751981
mh_p_ksads__dep__anhed__past_sx	KSADS Modules	Parent	Symptom: Anhedonia - Past [Parent]	binary	Population	yes	6321	5126	0.0581984	0.00867963	0.0718967	0.00890522	0.0136983	0.0050161	0.00386691	0.0235297	0.00631686	0.377789	0.00314868	0.00488988
mh_p_ksads__dep__anhed__pres_sx	KSADS Modules	Parent	Symptom: Anhedonia - Present [Parent]	binary	Population	yes	6321	5126	0.0462274	0.00911607	0.0463535	0.00892728	0.000126085	0.00537581	-0.0104103	0.0106625	0.981288	0.998606	0.00198658	0.00203258
mh_p_ksads__dep__appdecr__past_sx	KSADS Modules	Parent	Symptom: Decreased appetite - Past [Parent]	binary	Population	yes	6321	5126	0.0450703	0.0084887	0.054319	0.00852748	0.00924873	0.00502323	-0.000596613	0.0190941	0.0655933	0.543426	0.00188837	0.00279116
mh_p_ksads__dep__appdecr__pres_sx	KSADS Modules	Parent	Symptom: Decreased appetite - Present [Parent]	binary	Population	no	6321	5126	0.00883169	0.00648286	0.0140147	0.00661462	0.005183	0.004429	-0.00349768	0.0138637	0.241903		7.25094e-05	0.000185801
mh_p_ksads__dep__conc__past_sx	KSADS Modules	Parent	Symptom: Concentration disturbance - Past [Parent]	binary	Population	yes	6321	5126	0.0718485	0.00916277	0.0860106	0.00912644	0.0141621	0.00541835	0.00354237	0.0247819	0.00895579	0.38431	0.0047989	0.00699818
mh_p_ksads__dep__conc__pres_sx	KSADS Modules	Parent	Symptom: Concentration disturbance - Present [Parent]	binary	Population	yes	6321	5126	0.0411095	0.00896411	0.0438256	0.00861358	0.00271609	0.00546905	-0.00800305	0.0134352	0.619451	0.897643	0.00157105	0.00181692
mh_p_ksads__dep__fatig__past_sx	KSADS Modules	Parent	Symptom: Fatigue - Past [Parent]	binary	Population	yes	6321	5126	0.0632363	0.00835669	0.0799564	0.0086127	0.0167201	0.00497477	0.0069697	0.0264705	0.000776684	0.233069	0.00371741	0.00604767
mh_p_ksads__dep__fatig__pres_sx	KSADS Modules	Parent	Symptom: Fatigue - Present [Parent]	binary	Population	yes	6321	5126	0.0373246	0.00879521	0.0451682	0.00900181	0.00784354	0.00448425	-0.00094544	0.0166325	0.0802688	0.566132	0.00129508	0.00192995
mh_p_ksads__dep__glt__past_sx	KSADS Modules	Parent	Symptom: Guilt - Past [Parent]	binary	Population	yes	6321	5126	0.0678573	0.00942394	0.0758981	0.00932908	0.0080407	0.00502637	-0.0018108	0.0178922	0.109664	0.595508	0.00428056	0.00544932
mh_p_ksads__dep__glt__pres_sx	KSADS Modules	Parent	Symptom: Guilt - Present [Parent]	binary	Population	no	6321	5126	0.0245537	0.00920225	0.0270195	0.00912814	0.00246578	0.00434669	-0.00605358	0.0109851	0.570526		0.000560454	0.000690612
mh_p_ksads__dep__hplss__past_sx	KSADS Modules	Parent	Symptom: Hopeless - Past [Parent]	binary	Population	yes	6321	5126	0.0581116	0.00819461	0.0681471	0.00820606	0.0100354	0.00470564	0.000812558	0.0192583	0.0329541	0.475463	0.0031393	0.00439314
mh_p_ksads__dep__hplss__pres_sx	KSADS Modules	Parent	Symptom: Hopeless - Present [Parent]	binary	Population	no	6321	5126	0.0197842	0.00883231	0.0264829	0.00911163	0.00669869	0.00473075	-0.00257341	0.0159708	0.156779		0.000363869	0.000663457
mh_p_ksads__dep__hyprsom__past_sx	KSADS Modules	Parent	Symptom: Hypersomnia - Past [Parent]	binary	Population	yes	6321	5126	0.049604	0.00780775	0.0650945	0.00809888	0.0154905	0.00479349	0.00609546	0.0248856	0.0012311	0.262219	0.00228739	0.00400839
mh_p_ksads__dep__hyprsom__pres_sx	KSADS Modules	Parent	Symptom: Hypersomnia - Present [Parent]	binary	Population	yes	6321	5126	0.0365783	0.00768716	0.0431332	0.0082204	0.00655489	0.00436986	-0.00200988	0.0151197	0.133608	0.622716	0.00124381	0.00175997
mh_p_ksads__dep__incapp__past_sx	KSADS Modules	Parent	Symptom: Increased appetite - Past [Parent]	binary	Population	yes	6321	5126	0.0516629	0.00928356	0.0681848	0.00931492	0.0165219	0.00540113	0.00593586	0.0271079	0.00222101	0.262219	0.00248122	0.00439801
mh_p_ksads__dep__incapp__pres_sx	KSADS Modules	Parent	Symptom: Increased appetite - Present [Parent]	binary	Population	yes	6321	5126	0.0292169	0.00776866	0.0289682	0.00735671	-0.000248714	0.0045518	-0.00917009	0.00867266	0.956425	0.996746	0.00079355	0.000793821
mh_p_ksads__dep__indec__past_sx	KSADS Modules	Parent	Symptom: Indecision - Past [Parent]	binary	Population	yes	6321	5126	0.0659283	0.0092408	0.0727544	0.00880286	0.00682604	0.00527873	-0.00352007	0.0171722	0.195969	0.682755	0.00404065	0.00500725
mh_p_ksads__dep__indec__pres_sx	KSADS Modules	Parent	Symptom: Indecision - Present [Parent]	binary	Population	no	6321	5126	0.031329	0.00806455	0.0327577	0.00830307	0.00142865	0.00497808	-0.00832821	0.0111855	0.774122		0.000912432	0.0010151
mh_p_ksads__dep__insom__past_sx	KSADS Modules	Parent	Symptom: Insomnia when depressed - Past [Parent]	binary	Population	yes	6321	5126	0.0711158	0.0089079	0.0845874	0.00891625	0.0134716	0.00504466	0.00358427	0.023359	0.00757449	0.38431	0.00470153	0.00676851
mh_p_ksads__dep__irrit__past_sx	KSADS Modules	Parent	Symptom: Irritability - Past [Parent]	binary	Population	yes	6321	5126	0.0819566	0.00907913	0.0884863	0.00926731	0.0065297	0.0054175	-0.00408841	0.0171478	0.228089	0.711867	0.00624417	0.00740684
mh_p_ksads__dep__irrit__pres_sx	KSADS Modules	Parent	Symptom: Irritability - Present [Parent]	binary	Population	yes	6321	5126	0.0379351	0.00833828	0.0497777	0.00861291	0.0118426	0.00509732	0.00185202	0.0218331	0.0201633	0.407026	0.00133779	0.00234396
mh_p_ksads__dep__mood__past_sx	KSADS Modules	Parent	Symptom: Depressed mood - Past [Parent]	binary	Population	yes	6321	5126	0.077199	0.00894711	0.0922697	0.00911388	0.0150707	0.005201	0.00487695	0.0252645	0.00375958	0.27634	0.00554026	0.00805378
mh_p_ksads__dep__mood__pres_sx	KSADS Modules	Parent	Symptom: Depressed mood - Present [Parent]	binary	Population	yes	6321	5126	0.0434476	0.00785403	0.0431697	0.00847055	-0.000277874	0.00481997	-0.00972484	0.00916909	0.954027	0.995558	0.00175484	0.00176295
mh_p_ksads__dep__psymot__agit__past_sx	KSADS Modules	Parent	Symptom: Psychomotor agitation in depressive disorder - Past [Parent]	binary	Population	yes	6321	5126	0.0615479	0.00900564	0.0659611	0.00916029	0.0044132	0.0050342	-0.00545364	0.01428	0.38068	0.812411	0.00352154	0.00411582
mh_p_ksads__dep__psymot__agit__pres_sx	KSADS Modules	Parent	Symptom: Psychomotor agitation in depressive disorder - Present [Parent]	binary	Population	yes	6321	5126	0.0554194	0.00895661	0.0550232	0.00858219	-0.000396205	0.0052675	-0.0107203	0.00992791	0.940042	0.993109	0.00285516	0.002864
mh_p_ksads__dep__psymot__rtrd__past_sx	KSADS Modules	Parent	Symptom: Psychomotor retardation - Past [Parent]	binary	Population	yes	6321	5126	0.0246797	0.00851273	0.0280233	0.0078786	0.00334359	0.00474587	-0.00595815	0.0126453	0.481105	0.848687	0.000566223	0.000742883
mh_p_ksads__dep__psymot__rtrd__pres_sx	KSADS Modules	Parent	Symptom: Psychomotor retardation - Present [Parent]	binary	Population	no	6321	5126	0.00381003	0.00724081	0.00899817	0.00745612	0.00518814	0.00425194	-0.00314551	0.0135218	0.222396		1.34947e-05	7.65931e-05
mh_p_ksads__dep__slfestmdecr__past_sx	KSADS Modules	Parent	Symptom: Decreased self-esteem - Past [Parent]	binary	Population	yes	6321	5126	0.0827091	0.00930532	0.0913761	0.00950928	0.00866691	0.00537634	-0.00187053	0.0192044	0.106952	0.589467	0.00635937	0.00789852
mh_p_ksads__dep__slfestmdecr__pres_sx	KSADS Modules	Parent	Symptom: Decreased self-esteem - Present [Parent]	binary	Population	yes	6321	5126	0.031743	0.00797543	0.0396138	0.00832577	0.00787074	0.00460496	-0.00115482	0.0168963	0.0874163	0.576281	0.000936708	0.00148448
mh_p_ksads__dep__symptmulti__past_sx	KSADS Modules	Parent	Symptom: Presence of two or more depressive symptoms - Past [Parent]	binary	Population	yes	6321	5126	0.0267139	0.00762903	0.0346468	0.00818223	0.00793295	0.00416368	-0.000227718	0.0160936	0.0567447	0.529292	0.000663407	0.00113555
mh_p_ksads__dep__symptmulti__pres_sx	KSADS Modules	Parent	Symptom: Presence of two or more depressive symptoms - Present [Parent]	binary	Population	no	6321	5126	0.0310142	0.00807623	0.030519	0.00808325	-0.00049522	0.00480951	-0.00992168	0.00893124	0.917989		0.000894185	0.000881091
mh_p_ksads__dep__wghtgain__past_sx	KSADS Modules	Parent	Symptom: Weight gain - Past [Parent]	binary	Population	yes	6321	5126	0.0345209	0.00922683	0.0399054	0.00909877	0.00538447	0.00489071	-0.00420115	0.0149701	0.270915	0.74278	0.00110783	0.00150642
mh_p_ksads__dep__wghtgain__pres_sx	KSADS Modules	Parent	Symptom: Weight gain - Present [Parent]	binary	Population	yes	6321	5126	0.0390934	0.00833619	0.0555318	0.00841736	0.0164384	0.00543174	0.00579243	0.0270844	0.0024751	0.262219	0.00142074	0.00291719
mh_p_ksads__dep__wghtloss__past_sx	KSADS Modules	Parent	Symptom: Weight loss - Past [Parent]	binary	Population	yes	6321	5126	0.039231	0.0076736	0.0455113	0.00815243	0.0062803	0.00452195	-0.00258257	0.0151432	0.164879	0.644729	0.00143075	0.00195938
mh_p_ksads__dep__wghtloss__pres_sx	KSADS Modules	Parent	Symptom: Weight loss - Present [Parent]	binary	Population	yes	6321	5126	0.0192454	0.00701896	0.0266122	0.007226	0.0073668	0.00493113	-0.00229804	0.0170316	0.135192	0.622716	0.000344317	0.000669948
mh_p_ksads__dmdd__outbrst__3perwk_sx	KSADS Modules	Parent	Symptom: Temper outbursts occur 3 or more times per week [Parent]	binary	Population	yes	6321	5126	0.0207705	0.00885194	0.0258739	0.0086181	0.00510343	0.00551357	-0.00570296	0.0159098	0.354647	0.791711	0.000401052	0.000633295
mh_p_ksads__dmdd__temper__mltset_sx	KSADS Modules	Parent	Symptom: Temper/irritability present in at least 2 settings [Parent]	binary	Population	yes	6321	5126	0.0304639	0.00901288	0.032735	0.00893769	0.00227115	0.00502717	-0.00758193	0.0121242	0.651432	0.909824	0.000862736	0.00101369
mh_p_ksads__gad__worry__6mo__past_sx	KSADS Modules	Parent	Symptom: Worrying, duration lasting at least 6 months - Past [Parent]	binary	Population	yes	6321	5126	0.0692468	0.00895677	0.0708803	0.00901385	0.00163347	0.0055393	-0.00922337	0.0124903	0.76808	0.948734	0.00445766	0.00475261
mh_p_ksads__gad__worry__6mo__pres_sx	KSADS Modules	Parent	Symptom: Worrying, duration lasting at least 6 months - Present [Parent]	binary	Population	yes	6321	5126	0.0510599	0.00849625	0.0565797	0.0085088	0.00551984	0.00521689	-0.00470508	0.0157448	0.290023	0.761465	0.00242363	0.00302833
mh_p_ksads__gad__worry__diffctrl__past_sx	KSADS Modules	Parent	Symptom: Difficulty controlling worries - Past [Parent]	binary	Population	yes	6321	5126	0.0770253	0.00970493	0.0792197	0.00954473	0.00219434	0.00569064	-0.00895911	0.0133478	0.699789	0.927384	0.00551536	0.00593673
mh_p_ksads__gad__worry__diffctrl__pres_sx	KSADS Modules	Parent	Symptom: Difficulty controlling worries - Present [Parent]	binary	Population	yes	6321	5126	0.0454772	0.0083679	0.0474723	0.00827086	0.00199508	0.00507727	-0.00795618	0.0119463	0.694361	0.926373	0.00192262	0.00213187
mh_p_ksads__gad__worry__excess__past_sx	KSADS Modules	Parent	Symptom: Excessive worries more days than not - Past [Parent]	binary	Population	yes	6321	5126	0.0747252	0.00966143	0.0786747	0.00948309	0.00394953	0.00569324	-0.00720901	0.0151081	0.487856	0.851737	0.00519088	0.00585533
mh_p_ksads__gad__worry__excess__pres_sx	KSADS Modules	Parent	Symptom: Excessive worries more days than not - Present [Parent]	binary	Population	yes	6321	5126	0.0514383	0.00843476	0.0583206	0.00845421	0.00688231	0.00512919	-0.00317071	0.0169353	0.179663	0.666856	0.00245969	0.00321755
mh_p_ksads__gad__worry__multi__past_sx	KSADS Modules	Parent	Symptom: Excessive worries across breadth of domains - Past [Parent]	binary	Population	yes	6321	5126	0.0744812	0.00944922	0.0805528	0.00930553	0.00607155	0.00559422	-0.00489292	0.017036	0.277777	0.74909	0.00515704	0.00613821
mh_p_ksads__gad__worry__multi__pres_sx	KSADS Modules	Parent	Symptom: Excessive worries across breadth of domains - Present [Parent]	binary	Population	yes	6321	5126	0.0512763	0.00832755	0.0575564	0.00839556	0.00628012	0.00515258	-0.00381875	0.016379	0.222909	0.7071	0.00244422	0.00313378
mh_p_ksads__gad__worry__sympt__past_sx	KSADS Modules	Parent	Symptom: Worry associated with defined symptom(s) - Past [Parent]	binary	Population	yes	6321	5126	0.0752628	0.00963494	0.0778175	0.0094631	0.00255477	0.00573318	-0.00868205	0.0137916	0.655878	0.912393	0.00526583	0.00572844
mh_p_ksads__gad__worry__sympt__pres_sx	KSADS Modules	Parent	Symptom: Worry associated with defined symptom(s) - Present [Parent]	binary	Population	yes	6321	5126	0.0510074	0.00822026	0.0567562	0.00836725	0.00574881	0.00507045	-0.00418908	0.0156867	0.256884	0.733575	0.00241865	0.00304725
mh_p_ksads__ocd__compuls__past_sx	KSADS Modules	Parent	Symptom: Compulsions - Past [Parent]	binary	Population	yes	6321	5126	0.0380181	0.00943518	0.0393342	0.00908684	0.00131609	0.00577776	-0.0100081	0.0126403	0.819813	0.961484	0.00134365	0.0014636
mh_p_ksads__ocd__compuls__pres_sx	KSADS Modules	Parent	Symptom: Compulsions - Present [Parent]	binary	Population	yes	6321	5126	0.0396823	0.00893317	0.051886	0.00898628	0.0122038	0.00546904	0.00148466	0.0229229	0.0256527	0.438585	0.00146386	0.00254672
mh_p_ksads__ocd__compuls__prvntanx__past_sx	KSADS Modules	Parent	Symptom: Purpose of compulsions to prevent/reduce anxiety or prevent dreaded event - Past [Parent]	binary	Population	yes	6319	5126	0.0222504	0.010804	0.0235255	0.0105175	0.00127511	0.00641943	-0.0113068	0.013857	0.84255	0.971107	0.000461233	0.000524104
mh_p_ksads__ocd__compuls__prvntanx__pres_sx	KSADS Modules	Parent	Symptom: Purpose of compulsions to prevent/reduce anxiety or prevent dreaded event - Present [Parent]	binary	Population	yes	6321	5126	0.0413524	0.00927715	0.0503538	0.00918855	0.00900145	0.00535943	-0.00150284	0.0195057	0.0930442	0.584044	0.00158967	0.00239853
mh_p_ksads__ocd__compuls__tcnsm__past_sx	KSADS Modules	Parent	Symptom: Compulsions time consuming - Past [Parent]	binary	Population	yes	6319	5126	0.0325122	0.0102809	0.0334888	0.00975353	0.000976608	0.00535378	-0.00951661	0.0114698	0.855257	0.974729	0.000984778	0.00106204
mh_p_ksads__ocd__compuls__tcnsm__pres_sx	KSADS Modules	Parent	Symptom: Compulsions time consuming - Present [Parent]	binary	Population	yes	6321	5126	0.0499079	0.010076	0.0569057	0.00982922	0.0069978	0.00484376	-0.0024958	0.0164914	0.148541	0.631743	0.0023155	0.00306332
mh_p_ksads__ocd__obsess__intru__past_sx	KSADS Modules	Parent	Symptom: Obsessive thoughts experienced as intrusive/unwanted - Past [Parent]	binary	Population	yes	6319	5126	0.01101	0.00966398	0.0135605	0.00976343	0.00255046	0.00592899	-0.00907014	0.0141711	0.667073	0.916114	0.000112933	0.000174136
mh_p_ksads__ocd__obsess__intru__pres_sx	KSADS Modules	Parent	Symptom: Obsessive thoughts experienced as intrusive/unwanted - Present [Parent]	binary	Population	yes	6321	5126	0.0385432	0.0088254	0.0450914	0.00875888	0.00654825	0.00494312	-0.00314009	0.0162366	0.185264	0.670859	0.00138102	0.0019234
mh_p_ksads__ocd__obsess__past_sx	KSADS Modules	Parent	Symptom: Obsessions - Past [Parent]	binary	Population	yes	6321	5126	0.0400212	0.00901441	0.050241	0.00877218	0.0102199	0.00550416	-0.000568086	0.0210078	0.0633462	0.541836	0.00148897	0.0023878
mh_p_ksads__ocd__obsess__pres_sx	KSADS Modules	Parent	Symptom: Obsessions - Present [Parent]	binary	Population	yes	6321	5126	0.0461886	0.00868079	0.057619	0.00859021	0.0114304	0.00541526	0.000816652	0.0220441	0.0347921	0.479294	0.00198325	0.0031406
mh_p_ksads__ocd__obsess__tcnsm__past_sx	KSADS Modules	Parent	Symptom: Obsessions time consuming - Past [Parent]	binary	Population	yes	6319	5126	0.0235761	0.0105877	0.0291357	0.0102876	0.00555964	0.00563895	-0.00549251	0.0166118	0.324165	0.775931	0.000517832	0.000803881
mh_p_ksads__ocd__obsess__tcnsm__pres_sx	KSADS Modules	Parent	Symptom: Obsessions time consuming - Present [Parent]	binary	Population	yes	6321	5126	0.0373714	0.0089869	0.0468475	0.00932941	0.00947607	0.00482237	2.43983e-05	0.0189277	0.0494115	0.510138	0.00129833	0.00207613
mh_p_ksads__ocd__suprstho__past_sx	KSADS Modules	Parent	Symptom: Attempts to suppress or neutralize thoughts - Past [Parent]	binary	Population	yes	6321	5126	0.0111748	0.00735039	0.0180646	0.00726193	0.00688984	0.00462442	-0.00217385	0.0159535	0.136255	0.62298	0.000116087	0.000308702
mh_p_ksads__ocd__suprstho__pres_sx	KSADS Modules	Parent	Symptom: Attempts to suppress or neutralize thoughts - Present [Parent]	binary	Population	yes	6321	5126	0.0402559	0.00895978	0.0460437	0.00883218	0.00578784	0.00521041	-0.00442438	0.016	0.266645	0.740279	0.00150649	0.0020055
mh_p_ksads__panic__attack__maladp__past_sx	KSADS Modules	Parent	Symptom: Maladaptive change in behavior due to attacks - Past [Parent]	binary	Population	yes	6321	5126	0.0394067	0.00876063	0.0391914	0.00838505	-0.000215296	0.0054	-0.0107991	0.0103685	0.968197	0.998606	0.0014436	0.00145299
mh_p_ksads__panic__attack__maladp__pres_sx	KSADS Modules	Parent	Symptom: Maladaptive change in behavior due to attacks - Present [Parent]	binary	Population	no	6321	5126	0.0348349	0.0096912	0.0362897	0.0101787	0.00145484	0.00471663	-0.00778959	0.0106993	0.75774		0.00112807	0.0012458
mh_p_ksads__panic__attack__past_sx	KSADS Modules	Parent	Symptom: Panic attacks - Past [Parent]	binary	Population	yes	6321	5126	0.0601114	0.00934182	0.0663142	0.00920529	0.00620283	0.00581095	-0.00518641	0.0175921	0.285774	0.755639	0.00335908	0.00416001
mh_p_ksads__panic__attack__pres_sx	KSADS Modules	Parent	Symptom: Panic attacks - Present [Parent]	binary	Population	yes	6321	5126	0.0614108	0.00873437	0.0633376	0.00883461	0.00192678	0.00492974	-0.00773533	0.0115889	0.695909	0.926547	0.00350588	0.00379494
mh_p_ksads__panic__sympt__past_sx	KSADS Modules	Parent	Symptom: Panic symptoms - Past [Parent]	binary	Population	yes	6321	5126	0.0716852	0.00934279	0.0831843	0.00927203	0.0114991	0.00567837	0.000369725	0.0226285	0.0428597	0.501081	0.00477712	0.00654582
mh_p_ksads__panic__sympt__pres_sx	KSADS Modules	Parent	Symptom: Panic symptoms - Present [Parent]	binary	Population	yes	6321	5126	0.0648859	0.0085328	0.0743033	0.00854099	0.00941743	0.00537398	-0.00111536	0.0199502	0.0797025	0.566132	0.00391388	0.00522273
mh_p_ksads__panic__worry__attack__past_sx	KSADS Modules	Parent	Symptom: Persistent worry about additional attacks or their consequences - Past [Parent]	binary	Population	yes	6321	5126	0.0421628	0.0090493	0.0526964	0.00897734	0.0105337	0.00551223	-0.000270127	0.0213374	0.0560098	0.529292	0.00165259	0.0026269
mh_p_ksads__panic__worry__attack__pres_sx	KSADS Modules	Parent	Symptom: Persistent worry about additional attacks or their consequences - Present [Parent]	binary	Population	no	6321	5126	0.0320311	0.00894009	0.0351075	0.00876475	0.00307642	0.00455108	-0.00584354	0.0119964	0.499057		0.000953784	0.00116595
mh_p_ksads__ptsd__anhed__past_sx	KSADS Modules	Parent	Symptom: Anhedonia related to PTSD - Past [Parent]	binary	Population	yes	6319	5126	0.0524414	0.0118687	0.0492316	0.0118532	-0.00320981	0.00594486	-0.0148615	0.0084419	0.589245	0.88954	0.00256208	0.00229523
mh_p_ksads__ptsd__anhed__pres_sx	KSADS Modules	Parent	Symptom: Anhedonia related to PTSD - Present [Parent]	binary	Population	no	6319	5126	0.0299599	0.0111123	0.0266418	0.0111471	-0.00331809	0.00616161	-0.0153946	0.00875845	0.590225		0.000836232	0.000672153
mh_p_ksads__ptsd__avoid__extrmnd__past_sx	KSADS Modules	Parent	Symptom: Efforts to avoid external reminders of trauma - Past [Parent]	binary	Population	yes	6321	5126	0.0572151	0.00941184	0.0537187	0.00971494	-0.00349642	0.00547456	-0.0142264	0.00723351	0.523039	0.861477	0.00304318	0.00272981
mh_p_ksads__ptsd__avoid__extrmnd__pres_sx	KSADS Modules	Parent	Symptom: Efforts to avoid external reminders of trauma - Present [Parent]	binary	Population	no	6321	5126	0.0274368	0.00822248	0.0314771	0.00788131	0.00404039	0.00414761	-0.00408877	0.0121696	0.329982		0.000699797	0.000937285
mh_p_ksads__ptsd__avoid__trmatho__past_sx	KSADS Modules	Parent	Symptom: Efforts to avoids thoughts of trauma - Past [Parent]	binary	Population	yes	6321	5126	0.0748738	0.00946234	0.0724325	0.00943604	-0.00244134	0.0056475	-0.0135102	0.00862755	0.665533	0.915415	0.00521155	0.00496304
mh_p_ksads__ptsd__avoid__trmatho__pres_sx	KSADS Modules	Parent	Symptom: Efforts to avoids thoughts of trauma - Present [Parent]	binary	Population	no	6321	5126	0.0319707	0.00780759	0.0377329	0.00810749	0.00576222	0.00452535	-0.00310731	0.0146317	0.202905		0.000950191	0.00134686
mh_p_ksads__ptsd__concprob__past_sx	KSADS Modules	Parent	Symptom: Concentration problems - Past [Parent]	binary	Population	yes	6321	5126	0.0833753	0.00948594	0.0892018	0.00930048	0.00582652	0.00522887	-0.00442187	0.0160749	0.265151	0.7398	0.00646222	0.00752712
mh_p_ksads__ptsd__concprob__pres_sx	KSADS Modules	Parent	Symptom: Concentration problems - Present [Parent]	binary	Population	yes	6321	5126	0.0454402	0.00915107	0.0436472	0.00880688	-0.00179308	0.00541656	-0.0124093	0.00882319	0.740617	0.940708	0.0019195	0.00180216
mh_p_ksads__ptsd__depersnl__past_sx	KSADS Modules	Parent	Symptom: PTSD depersonalization - Past [Parent]	binary	Population	no	5671	4607	0.0616392	0.0122479	0.0602308	0.012479	-0.00140842	0.00681932	-0.014774	0.0119572	0.836374		0.0035203	0.00342583
mh_p_ksads__ptsd__derealztn__past_sx	KSADS Modules	Parent	Symptom: PTSD derealization - Past [Parent]	binary	Population	no	5671	4607	0.0579706	0.0120573	0.066934	0.0126493	0.00896343	0.00654721	-0.00386886	0.0217957	0.170985		0.00311373	0.0042308
mh_p_ksads__ptsd__detach__past_sx	KSADS Modules	Parent	Symptom: Feelings of detachment - Past [Parent]	binary	Population	yes	6321	5126	0.0784482	0.00908956	0.0808872	0.00915108	0.00243896	0.00515607	-0.00766675	0.0125447	0.636194	0.904133	0.00572101	0.00618929
mh_p_ksads__ptsd__detach__pres_sx	KSADS Modules	Parent	Symptom: Feelings of detachment - Present [Parent]	binary	Population	no	6321	5126	0.0345501	0.00800675	0.0338266	0.00872387	-0.00072357	0.00420444	-0.00896411	0.00751697	0.863361		0.0011097	0.00108242
mh_p_ksads__ptsd__distortcog__cause__past_sx	KSADS Modules	Parent	Symptom: Distorted cognitions about the causes of the trauma - Past [Parent]	binary	Population	yes	6321	5126	0.082733	0.010153	0.0836857	0.00997016	0.0009527	0.00515455	-0.00915004	0.0110554	0.853365	0.974483	0.00636303	0.00662496
mh_p_ksads__ptsd__distortcog__cause__pres_sx	KSADS Modules	Parent	Symptom: Distorted cognitions about the causes of the trauma - Present [Parent]	binary	Population	no	6321	5126	0.0172443	0.00818008	0.0190761	0.00937354	0.00183187	0.00405878	-0.0061232	0.00978694	0.651749		0.000276437	0.000344241
mh_p_ksads__ptsd__distortcog__consq__past_sx	KSADS Modules	Parent	Symptom: Distorted cognitions about the consequences of the trauma - Past [Parent]	binary	Population	yes	6321	5126	0.0722057	0.00945737	0.0712788	0.00946558	-0.00092687	0.00531599	-0.011346	0.00949227	0.861586	0.97654	0.00484674	0.00480621
mh_p_ksads__ptsd__distortcog__consq__pres_sx	KSADS Modules	Parent	Symptom: Distorted cognitions about the consequences of the trauma - Present [Parent]	binary	Population	no	6321	5126	0.0221714	0.00882556	0.0228534	0.00869749	0.000681994	0.00413104	-0.0074147	0.00877869	0.868873		0.000456976	0.000494064
mh_p_ksads__ptsd__emot__neg__past_sx	KSADS Modules	Parent	Symptom: Persistent negative emotional states - Past [Parent]	binary	Population	yes	6321	5126	0.0838713	0.00939509	0.0841099	0.00955032	0.000238634	0.005292	-0.0101335	0.0106108	0.964033	0.997343	0.00653933	0.0066923
mh_p_ksads__ptsd__emot__neg__pres_sx	KSADS Modules	Parent	Symptom: Persistent negative emotional states - Present [Parent]	binary	Population	yes	6321	5126	0.0453113	0.00854836	0.0447438	0.00823924	-0.0005675	0.00438192	-0.0091559	0.0080209	0.896954	0.985401	0.00190862	0.00189386
mh_p_ksads__ptsd__emot__nopos__past_sx	KSADS Modules	Parent	Symptom: Inability to experience positive emotions - Past [Parent]	binary	Population	yes	6321	5126	0.0698247	0.00859399	0.0680661	0.00877012	-0.00175864	0.00502017	-0.011598	0.00808071	0.726102	0.937541	0.00453237	0.00438271
mh_p_ksads__ptsd__emot__nopos__pres_sx	KSADS Modules	Parent	Symptom: Inability to experience positive emotions - Present [Parent]	binary	Population	no	6321	5126	0.0161967	0.00775773	0.0212442	0.00829604	0.00504743	0.00452071	-0.00381298	0.0139079	0.264202		0.000243871	0.000426933
mh_p_ksads__ptsd__extrmnd__distrs__past_sx	KSADS Modules	Parent	Symptom: Distress at reminders, external cues - Past [Parent]	binary	Population	yes	6321	5126	0.0684679	0.0100365	0.0712758	0.00991087	0.00280791	0.00573218	-0.00842697	0.0140428	0.624241	0.898992	0.00435794	0.0048058
mh_p_ksads__ptsd__extrmnd__distrs__pres_sx	KSADS Modules	Parent	Symptom: Distress at reminders, external cues - Present [Parent]	binary	Population	no	6321	5126	0.0319753	0.00882536	0.0308417	0.00787905	-0.00113367	0.00432268	-0.00960595	0.00733862	0.793121		0.000950468	0.000899823
mh_p_ksads__ptsd__flshbck__past_sx	KSADS Modules	Parent	Symptom: Dissociative reactions (flashbacks) - Past [Parent]	binary	Population	yes	6321	5126	0.0611676	0.009453	0.0636707	0.00938046	0.00250308	0.00526013	-0.00780658	0.0128127	0.634175	0.903736	0.00347816	0.00383495
mh_p_ksads__ptsd__flshbck__pres_sx	KSADS Modules	Parent	Symptom: Dissociative reactions (flashbacks) - Present [Parent]	binary	Population	no	6321	5126	0.0300092	0.00875965	0.02435	0.00812769	-0.00565914	0.00455492	-0.0145866	0.00326834	0.21408		0.000837173	0.000560894
mh_p_ksads__ptsd__hyprvigl__past_sx	KSADS Modules	Parent	Symptom: Hypervigilance - Past [Parent]	binary	Population	yes	6321	5126	0.0630649	0.00871879	0.0684285	0.00875433	0.00536363	0.00554632	-0.00550696	0.0162342	0.333514	0.777779	0.00369728	0.00442951
mh_p_ksads__ptsd__hyprvigl__pres_sx	KSADS Modules	Parent	Symptom: Hypervigilance - Present [Parent]	binary	Population	no	6321	5126	0.0234956	0.00958032	0.0178529	0.0098517	-0.00564271	0.00547686	-0.0163772	0.00509174	0.302878		0.000513194	0.000301509
mh_p_ksads__ptsd__intrmnd__distrs__past_sx	KSADS Modules	Parent	Symptom: Distress at internal reminders of trauma - Past [Parent]	binary	Population	yes	6321	5126	0.0902885	0.00948299	0.0870189	0.0096868	-0.00326961	0.00572958	-0.0144994	0.00796016	0.568234	0.878578	0.00757831	0.00716323
mh_p_ksads__ptsd__intrmnd__distrs__pres_sx	KSADS Modules	Parent	Symptom: Distress at internal reminders of trauma - Present [Parent]	binary	Population	no	6321	5126	0.035848	0.00858264	0.0317694	0.00785644	-0.00407869	0.00433175	-0.0125688	0.00441138	0.346407		0.00119464	0.000954768
mh_p_ksads__ptsd__irrit__past_sx	KSADS Modules	Parent	Symptom: Irritable or aggressive behavior - Past [Parent]	binary	Population	yes	6321	5126	0.0827535	0.00939302	0.0835776	0.00915757	0.000824103	0.00558707	-0.0101264	0.0117746	0.882736	0.983077	0.0063662	0.00660787
mh_p_ksads__ptsd__irrit__pres_sx	KSADS Modules	Parent	Symptom: Irritable or aggressive behavior - Present [Parent]	binary	Population	yes	6321	5126	0.0433285	0.0081695	0.0482269	0.00780121	0.00489838	0.00453089	-0.003982	0.0137788	0.279649	0.749806	0.00174524	0.00220019
mh_p_ksads__ptsd__memloss__past_sx	KSADS Modules	Parent	Symptom: Inability to recall aspects of trauma - Past [Parent]	binary	Population	yes	6321	5126	0.0525025	0.009735	0.0446461	0.00988929	-0.00785637	0.00511381	-0.0178793	0.00216652	0.124464	0.613957	0.00256252	0.0018856
mh_p_ksads__ptsd__memloss__pres_sx	KSADS Modules	Parent	Symptom: Inability to recall aspects of trauma - Present [Parent]	binary	Population	no	6321	5126	0.0234912	0.00826453	0.0189247	0.00812499	-0.00456649	0.0044938	-0.0133742	0.00424119	0.309546		0.000513001	0.000338798
mh_p_ksads__ptsd__negblf__past_sx	KSADS Modules	Parent	Symptom: Persistent negative beliefs or expectations - Past [Parent]	binary	Population	yes	6321	5126	0.0702372	0.00925167	0.0775224	0.00949685	0.00728518	0.00521422	-0.00293449	0.0175049	0.16236	0.644269	0.00458607	0.00568506
mh_p_ksads__ptsd__negblf__pres_sx	KSADS Modules	Parent	Symptom: Persistent negative beliefs or expectations - Present [Parent]	binary	Population	no	6321	5126	0.0216798	0.00815905	0.0245416	0.00939807	0.00286176	0.0047696	-0.00648648	0.01221	0.548506		0.000436936	0.000569752
mh_p_ksads__ptsd__nghtmr__past_sx	KSADS Modules	Parent	Symptom: Nightmares - Past [Parent]	binary	Population	yes	6321	5126	0.0633592	0.00922055	0.063176	0.00966626	-0.000183156	0.00570079	-0.0113565	0.0109902	0.97437	0.998606	0.00373186	0.0037756
mh_p_ksads__ptsd__nghtmr__pres_sx	KSADS Modules	Parent	Symptom: Nightmares - Present [Parent]	binary	Population	yes	6321	5126	0.0313801	0.00900608	0.0326056	0.00909261	0.0012255	0.00440344	-0.00740508	0.00985608	0.780777	0.949532	0.000915407	0.00100569
mh_p_ksads__ptsd__physreact__past_sx	KSADS Modules	Parent	Symptom: Physiological reactivity to reminders of trauma - Past [Parent]	binary	Population	yes	6321	5126	0.0476109	0.00963295	0.052993	0.00963585	0.00538207	0.00555661	-0.00550868	0.0162728	0.33275	0.776486	0.00210727	0.00265655
mh_p_ksads__ptsd__physreact__pres_sx	KSADS Modules	Parent	Symptom: Physiological reactivity to reminders of trauma - Present [Parent]	binary	Population	yes	6321	5126	0.0520486	0.00872437	0.0518694	0.00831592	-0.000179273	0.00485023	-0.00968554	0.009327	0.970516	0.998606	0.0025184	0.00254509
mh_p_ksads__ptsd__rckls__past_sx	KSADS Modules	Parent	Symptom: Reckless or self-destructive behavior - Past [Parent]	binary	Population	yes	6321	5126	0.0482212	0.00829706	0.0458497	0.00878354	-0.00237142	0.00475903	-0.011699	0.00695611	0.618273	0.897643	0.00216163	0.00198863
mh_p_ksads__ptsd__rckls__pres_sx	KSADS Modules	Parent	Symptom: Reckless or self-destructive behavior - Present [Parent]	binary	Population	yes	6321	5126	0.0490385	0.00847293	0.0534917	0.0082032	0.00445316	0.00519607	-0.00573094	0.0146373	0.39143	0.819629	0.00223554	0.00270679
mh_p_ksads__ptsd__sleepdistb__past_sx	KSADS Modules	Parent	Symptom: Sleep disturbance - Past [Parent]	binary	Population	yes	6321	5126	0.0724281	0.00934522	0.0779106	0.0091865	0.00548255	0.00561502	-0.00552269	0.0164878	0.328863	0.775931	0.00487664	0.00574215
mh_p_ksads__ptsd__sleepdistb__pres_sx	KSADS Modules	Parent	Symptom: Sleep disturbance - Present [Parent]	binary	Population	yes	6321	5126	0.0541338	0.00989711	0.0541037	0.00954234	-3.01645e-05	0.00468739	-0.00921727	0.00915694	0.994865	0.998606	0.00272423	0.00276908
mh_p_ksads__ptsd__startle__past_sx	KSADS Modules	Parent	Symptom: Exaggerated startle response - Past [Parent]	binary	Population	yes	6321	5126	0.0684142	0.00901491	0.0678241	0.00893068	-0.000590169	0.00525334	-0.0108865	0.00970619	0.910553	0.988583	0.00435111	0.0043516
mh_p_ksads__ptsd__startle__pres_sx	KSADS Modules	Parent	Symptom: Exaggerated startle response - Present [Parent]	binary	Population	yes	6321	5126	0.0506705	0.00841524	0.0473544	0.00838349	-0.00331611	0.00447079	-0.0120787	0.00544647	0.458252	0.842848	0.0023868	0.0021213
mh_p_ksads__ptsd__trma__evnt__pres_sx	KSADS Modules	Parent	Symptom: History of traumatic event - Present [Parent]	binary	Population	yes	6321	5126	0.0722005	0.0101612	0.0762831	0.0100597	0.00408265	0.00592019	-0.00752072	0.015686	0.490437	0.85183	0.00484604	0.00550476
mh_p_ksads__ptsd__trmatho__intru__past_sx	KSADS Modules	Parent	Symptom: Intrusive distressing thoughts about the trauma - Past [Parent]	binary	Population	yes	6321	5126	0.0757705	0.00934011	0.0774873	0.00945229	0.00171678	0.00564231	-0.00934193	0.0127755	0.760922	0.945869	0.00533712	0.00567991
mh_p_ksads__ptsd__trmatho__intru__pres_sx	KSADS Modules	Parent	Symptom: Intrusive distressing thoughts about the trauma - Present [Parent]	binary	Population	no	6321	5126	0.0182719	0.00640726	0.0180704	0.00640651	-0.000201581	0.00410073	-0.00823887	0.00783571	0.960794		0.000310367	0.000308897
mh_p_ksads__sleep__insom__past_sx	KSADS Modules	Parent	Symptom: Insomnia - Past [Parent]	binary	Population	yes	6321	5126	0.0500251	0.00895684	0.0677986	0.00903538	0.0177734	0.00519213	0.00759701	0.0279498	0.000619022	0.229534	0.0023264	0.00434833
mh_p_ksads__sleep__insom__pres_sx	KSADS Modules	Parent	Symptom: Insomnia - Present [Parent]	binary	Population	yes	6321	5126	0.0407698	0.00912335	0.0523589	0.00882301	0.0115891	0.00515526	0.00148497	0.0216932	0.0245753	0.436006	0.0015452	0.00259335
mh_p_ksads__socanx__anx__past_sx	KSADS Modules	Parent	Symptom: Social situations invariably provoke anxiety - Past [Parent]	binary	Population	yes	6321	5126	0.0611625	0.00970032	0.0711077	0.00963358	0.0099452	0.00611597	-0.00204189	0.0219323	0.103928	0.588874	0.00347758	0.00478315
mh_p_ksads__socanx__anx__pres_sx	KSADS Modules	Parent	Symptom: Social situations invariably provoke anxiety - Present [Parent]	binary	Population	yes	6321	5126	0.0374875	0.00804466	0.0467702	0.00825537	0.00928275	0.00558841	-0.00167032	0.0202358	0.0966986	0.584044	0.00130641	0.00206928
mh_p_ksads__socanx__avoid__past_sx	KSADS Modules	Parent	Symptom: Social situations avoided or endured with distress - Past [Parent]	binary	Population	yes	6321	5126	0.0535677	0.00885218	0.05587	0.00863141	0.00230236	0.0055045	-0.00848627	0.013091	0.67575	0.918842	0.00266755	0.00295284
mh_p_ksads__socanx__avoid__pres_sx	KSADS Modules	Parent	Symptom: Social situations avoided or endured with distress - Present [Parent]	binary	Population	yes	6321	5126	0.0330921	0.00795304	0.0433763	0.0082064	0.0102842	0.00544826	-0.000394219	0.0209626	0.0590787	0.536836	0.00101802	0.00177986
mh_p_ksads__socanx__fear__past_sx	KSADS Modules	Parent	Symptom: Fear of social situations - Past [Parent]	binary	Population	yes	6321	5126	0.0572848	0.00951509	0.0652647	0.00935968	0.00797995	0.005867	-0.00351915	0.0194791	0.173785	0.659721	0.0030506	0.00402938
mh_p_ksads__socanx__fear__pres_sx	KSADS Modules	Parent	Symptom: Fear of social situations - Present [Parent]	binary	Population	yes	6321	5126	0.0228178	0.00762898	0.032747	0.00824641	0.00992927	0.00532317	-0.000503959	0.0203625	0.0621406	0.539619	0.000484008	0.00101444
mh_p_ksads__socanx__fearexcess__past_sx	KSADS Modules	Parent	Symptom: Social fear is excessive given threat or sociocultural context - Past [Parent]	binary	Population	yes	6319	5126	0.0504615	0.0112064	0.0590982	0.0110786	0.00863673	0.00686077	-0.00481013	0.0220836	0.208082	0.693077	0.00237228	0.00330741
mh_p_ksads__socanx__fearexcess__pres_sx	KSADS Modules	Parent	Symptom: Social fear is excessive given threat or sociocultural context - Present [Parent]	binary	Population	yes	6321	5126	0.0400709	0.0078714	0.0460939	0.00810893	0.00602306	0.00543096	-0.00462144	0.0166676	0.267421	0.741104	0.00149267	0.00200987
mh_p_ksads__suic__attmpt__intrpt__past_sx	KSADS Modules	Parent	Symptom: Aborted or interrupted suicide attempts - Past [Parent]	binary	Population	no	6321	5126	0.0280336	0.00755575	0.0304775	0.00780462	0.00244385	0.00392759	-0.00525409	0.0101418	0.533794		0.000730577	0.000878698
mh_p_ksads__suic__attmpt__past_sx	KSADS Modules	Parent	Symptom: Suicidal attempt - Past [Parent]	binary	Population	yes	6321	5126	0.0678283	0.0105635	0.0682848	0.0103786	0.000456512	0.00478122	-0.0089145	0.00982752	0.923933	0.990448	0.0042769	0.00441093
mh_p_ksads__suic__idea__past_sx	KSADS Modules	Parent	Symptom: Suicidal ideation - Past [Parent]	binary	Population	yes	6321	5126	0.0925119	0.00953188	0.0984911	0.00978494	0.00597912	0.00537314	-0.00455205	0.0165103	0.265804	0.740279	0.00795614	0.00917645
mh_p_ksads__suic__idea__pres_sx	KSADS Modules	Parent	Symptom: Suicidal ideation - Present [Parent]	binary	Population	yes	6321	5126	0.0510956	0.00861001	0.0497344	0.00851176	-0.00136113	0.00477233	-0.0107147	0.00799247	0.775481	0.949532	0.00242702	0.00233989
mh_p_ksads__suic__intnt__past_sx	KSADS Modules	Parent	Symptom: Suicidal ideation, intent to act - Past [Parent]	binary	Population	yes	6321	5126	0.0311237	0.00773689	0.0352991	0.00838065	0.0041753	0.00508022	-0.00578174	0.0141324	0.411148	0.824243	0.000900514	0.00117871
mh_p_ksads__suic__intnt__pres_sx	KSADS Modules	Parent	Symptom: Suicidal ideation, intent to act - Present [Parent]	binary	Population	no	6321	5126	0.0174427	0.0105818	0.0154584	0.00989456	-0.00198426	0.00378204	-0.00939693	0.0054284	0.599824		0.000282835	0.000226054
mh_p_ksads__suic__plan__past_sx	KSADS Modules	Parent	Symptom: Suicidal ideation, specific plan - Past [Parent]	binary	Population	no	6321	5126	0.0168538	0.00739793	0.0178802	0.00829774	0.00102636	0.00555596	-0.00986312	0.0119158	0.85344		0.000264061	0.00030243
mh_p_ksads__suic__plan__pres_sx	KSADS Modules	Parent	Symptom: Suicidal ideation, specific plan - Present [Parent]	binary	Population	no	6321	5126	0.0264877	0.0102708	0.0220008	0.00983354	-0.00448688	0.00428534	-0.012886	0.00391223	0.295086		0.000652222	0.000457888
mh_p_ksads__suic__prep__past_sx	KSADS Modules	Parent	Symptom: Suicidal behavior, made preparations - Past [Parent]	binary	Population	yes	6321	5126	0.0202557	0.00811684	0.0217424	0.00869402	0.00148669	0.00530716	-0.00891516	0.0118885	0.779379	0.949532	0.000381418	0.000447194
mh_p_ksads__suic__prep__pres_sx	KSADS Modules	Parent	Symptom: Suicidal behavior, made preparations - Present [Parent]	binary	Population	no	6321	5126	0.015905	0.00816029	0.0121727	0.00855191	-0.00373227	0.00407417	-0.0117175	0.00425295	0.359624		0.000235165	0.00014017
mh_p_ksads__suic__slfinj__nointnt__past_sx	KSADS Modules	Parent	Symptom: Self-injury, with no intent to die - Past [Parent]	binary	Population	yes	5671	4607	0.0649812	0.0119484	0.0801407	0.0121485	0.0151595	0.00739094	0.000673543	0.0296455	0.0402577	0.500925	0.00391238	0.00606506
mh_p_ksads__suic__slfinj__nointnt__pres_sx	KSADS Modules	Parent	Symptom: Self-injury, with no intent to die - Present [Parent]	binary	Population	yes	5671	4607	0.066197	0.013085	0.0651746	0.0120865	-0.00102233	0.00676643	-0.0142843	0.0122396	0.879905	0.983035	0.00406015	0.0040113
mh_p_ksads__suic__slfinj__past_sx	KSADS Modules	Parent	Symptom: Self injurious behavio - Past [Parent]	binary	Population	yes	6321	5126	0.070783	0.00912923	0.0838203	0.00930017	0.0130373	0.00561009	0.0020417	0.0240329	0.020131	0.407026	0.00465763	0.0066463
mh_p_ksads__suic__slfinj__pres_sx	KSADS Modules	Parent	Symptom: Self injurious behavior - Present [Parent]	binary	Population	yes	6321	5126	0.0500181	0.00858646	0.0525214	0.00823974	0.00250329	0.00487902	-0.00705942	0.012066	0.607901	0.897643	0.00232574	0.00260947
mh_p_ksads__suic__wishdead__past_sx	KSADS Modules	Parent	Symptom: Wishes/better off dead - Past [Parent]	binary	Population	yes	6321	5126	0.100582	0.009805	0.112865	0.0101746	0.0122821	0.00571112	0.00108856	0.0234757	0.0315103	0.465498	0.00940483	0.0120503
mh_p_ksads__suic__wishdead__pres_sx	KSADS Modules	Parent	Symptom: Wishes/better off dead - Present [Parent]	binary	Population	no	6321	5126	0.0342954	0.00876509	0.0355655	0.00830463	0.00127013	0.00481662	-0.00817026	0.0107105	0.792013		0.0010934	0.00119657
mh_p_ksads__adhd__avoid__task__past_sx	KSADS Modules	Parent	Symptom: Avoids tasks requiring attention - Past [Parent]	binary	Population	yes	6322	5126	0.0608694	0.00824548	0.063958	0.0081614	0.00308859	0.00495852	-0.00662993	0.0128071	0.533359	0.865254	0.0034478	0.00387756
mh_p_ksads__adhd__avoid__task__pres_sx	KSADS Modules	Parent	Symptom: Avoids tasks requiring attention - Present [Parent]	binary	Population	yes	6322	5126	0.0670786	0.00956684	0.0704249	0.00939621	0.00334626	0.00595973	-0.00833459	0.0150271	0.574471	0.880114	0.00418708	0.00470133
mh_p_ksads__adhd__blurt__past_sx	KSADS Modules	Parent	Symptom: Blurts out answers - Past [Parent]	binary	Population	yes	6322	5126	0.0627946	0.00937638	0.0632422	0.00932655	0.000447568	0.00561654	-0.0105607	0.0114558	0.936486	0.993109	0.00366934	0.00379125
mh_p_ksads__adhd__blurt__pres_sx	KSADS Modules	Parent	Symptom: Blurts out answers - Present [Parent]	binary	Population	yes	6322	5126	0.0432306	0.00893325	0.0375905	0.00890026	-0.00564008	0.00563797	-0.0166903	0.00541013	0.317129	0.775931	0.0017391	0.00133945
mh_p_ksads__adhd__distract__1schlyr__past_sx	KSADS Modules	Parent	Symptom: Easily distracted for more than 1 school year - Past [Parent]	binary	Population	yes	6322	5126	0.0620103	0.00976224	0.0696898	0.00957272	0.00767957	0.00577704	-0.00364321	0.0190023	0.18374	0.670859	0.00357825	0.00460371
mh_p_ksads__adhd__distract__grdschl__pres_sx	KSADS Modules	Parent	Symptom: Easily distracted since elementary school - Present [Parent]	binary	Population	yes	6322	5126	0.0583781	0.00935016	0.0537261	0.00916592	-0.00465201	0.00566003	-0.0157455	0.00644144	0.41113	0.824243	0.00317134	0.00273614
mh_p_ksads__adhd__fidget__past_sx	KSADS Modules	Parent	Symptom: Fidgets - Past [Parent]	binary	Population	yes	6322	5126	0.0590446	0.00900123	0.0603153	0.00890081	0.00127075	0.00561121	-0.00972701	0.0122685	0.820838	0.961969	0.00324417	0.00344845
mh_p_ksads__adhd__fidget__pres_sx	KSADS Modules	Parent	Symptom: Fidgets - Present [Parent]	binary	Population	yes	6322	5126	0.0479429	0.00975037	0.0460833	0.00939853	-0.00185964	0.00584655	-0.0133187	0.00959939	0.750428	0.94389	0.00213891	0.00201306
mh_p_ksads__adhd__flwinstr__past_sx	KSADS Modules	Parent	Symptom: Difficulty following instructions - Past [Parent]	binary	Population	yes	6322	5126	0.0568632	0.00846705	0.0651726	0.00835433	0.00830934	0.00500143	-0.00149329	0.018112	0.0966348	0.584044	0.00300889	0.00402623
mh_p_ksads__adhd__flwinstr__pres_sx	KSADS Modules	Parent	Symptom: Difficulty following instructions - Present [Parent]	binary	Population	yes	6322	5126	0.0658751	0.00965055	0.0654174	0.00938081	-0.000457628	0.0060725	-0.0123595	0.0114443	0.939928	0.993109	0.00403818	0.00405654
mh_p_ksads__adhd__forget__past_sx	KSADS Modules	Parent	Symptom: Forgetful in daily activities - Past [Parent]	binary	Population	yes	6322	5126	0.0629673	0.00857726	0.0690075	0.00849427	0.00604022	0.00509162	-0.00393917	0.0160196	0.235501	0.71709	0.00368955	0.004514
mh_p_ksads__adhd__forget__pres_sx	KSADS Modules	Parent	Symptom: Forgetful in daily activities - Present [Parent]	binary	Population	yes	6322	5126	0.0669258	0.00965424	0.0673413	0.00940573	0.000415444	0.00592545	-0.0111982	0.0120291	0.944105	0.993109	0.00416803	0.00429865
mh_p_ksads__adhd__hypractv__past_sx	KSADS Modules	Parent	Symptom: Runs or climbs excessively - Past [Parent]	binary	Population	yes	6322	5126	0.061854	0.00994217	0.0544243	0.00960395	-0.00742967	0.00613495	-0.0194539	0.0045946	0.22588	0.711867	0.00356024	0.00280773
mh_p_ksads__adhd__hypractv__pres_sx	KSADS Modules	Parent	Symptom: Runs or climbs excessively - Present [Parent]	binary	Population	yes	6322	5126	0.0271246	0.00879015	0.0199267	0.00855611	-0.00719788	0.00493915	-0.0168784	0.00248267	0.14503	0.631743	0.000684651	0.000376391
mh_p_ksads__adhd__impuls__past_sx	KSADS Modules	Parent	Symptom: Impulsivity - Past [Parent]	binary	Population	yes	6322	5126	0.0676259	0.0102855	0.0757778	0.0102301	0.00815194	0.00605713	-0.00371981	0.0200237	0.178353	0.66399	0.00425568	0.00544318
mh_p_ksads__adhd__impuls__pres_sx	KSADS Modules	Parent	Symptom: Impulsivity - Present [Parent]	binary	Population	yes	6322	5126	0.0406774	0.00880178	0.0348621	0.00835118	-0.00581528	0.00533676	-0.0162751	0.00464458	0.275861	0.747823	0.00153975	0.00115207
mh_p_ksads__adhd__interrupt__past_sx	KSADS Modules	Parent	Symptom: Often interrupts or intrudes on others - Past [Parent]	binary	Population	yes	6322	5126	0.0707909	0.00882878	0.0728427	0.00866934	0.00205181	0.00515256	-0.00804702	0.0121506	0.690474	0.924622	0.00466335	0.00502968
mh_p_ksads__adhd__interrupt__pres_sx	KSADS Modules	Parent	Symptom: Often interrupts or intrudes on others - Present [Parent]	binary	Population	yes	6322	5126	0.0547596	0.009805	0.052287	0.00971734	-0.00247259	0.00607435	-0.0143781	0.00943292	0.683968	0.922238	0.00279038	0.00259153
mh_p_ksads__adhd__loses__past_sx	KSADS Modules	Parent	Symptom: Often loses things - Past [Parent]	binary	Population	yes	6322	5126	0.0648206	0.00897837	0.0744438	0.008924	0.0096232	0.00527814	-0.00072176	0.0199682	0.0682703	0.547935	0.00390994	0.00525323
mh_p_ksads__adhd__loses__pres_sx	KSADS Modules	Parent	Symptom: Often loses things - Present [Parent]	binary	Population	yes	6322	5126	0.0628558	0.00955471	0.066933	0.00933142	0.00407725	0.00574323	-0.00717926	0.0153338	0.477751	0.84719	0.00367649	0.00424668
mh_p_ksads__adhd__mistake__past_sx	KSADS Modules	Parent	Symptom: Often makes careless mistakes - Past [Parent]	binary	Population	yes	6322	5126	0.0540764	0.0083408	0.0607994	0.00829576	0.00672302	0.00485951	-0.00280144	0.0162475	0.166518	0.647045	0.00272119	0.00350403
mh_p_ksads__adhd__mistake__pres_sx	KSADS Modules	Parent	Symptom: Often makes careless mistakes - Present [Parent]	binary	Population	yes	6322	5126	0.0504571	0.00964983	0.0511279	0.00934473	0.000670802	0.00589595	-0.0108851	0.0122267	0.909417	0.988583	0.00236913	0.00247791
mh_p_ksads__adhd__motor__past_sx	KSADS Modules	Parent	Symptom: Acts like driven by a motor - Past [Parent]	binary	Population	yes	6322	5126	0.0545779	0.00938961	0.0459225	0.00916304	-0.00865543	0.00590806	-0.020235	0.00292416	0.142916	0.63087	0.0027719	0.00199903
mh_p_ksads__adhd__motor__pres_sx	KSADS Modules	Parent	Symptom: Acts like driven by a motor - Present [Parent]	binary	Population	yes	6322	5126	0.0372942	0.00896388	0.0303477	0.00865114	-0.00694654	0.00545714	-0.0176423	0.00374925	0.203044	0.688311	0.00129428	0.000873013
mh_p_ksads__adhd__notlisten__past_sx	KSADS Modules	Parent	Symptom: Often doesn't seem to listen when spoken to - Past [Parent]	binary	Population	yes	6322	5126	0.0673409	0.00838106	0.0714473	0.00826285	0.00410644	0.00507336	-0.00583717	0.01405	0.418278	0.827006	0.00421988	0.00483883
mh_p_ksads__adhd__notlisten__pres_sx	KSADS Modules	Parent	Symptom: Often doesn't seem to listen when spoken to - Present [Parent]	binary	Population	yes	6322	5126	0.0639956	0.00976297	0.0664465	0.00951663	0.00245094	0.00607727	-0.00946029	0.0143622	0.686731	0.923277	0.00381103	0.00418517
mh_p_ksads__adhd__orgtask__past_sx	KSADS Modules	Parent	Symptom: Difficulty organizing tasks - Past [Parent]	binary	Population	yes	6322	5126	0.0575007	0.00856628	0.0616211	0.00846301	0.00412037	0.00507579	-0.00582801	0.0140687	0.416925	0.826871	0.00307673	0.00359938
mh_p_ksads__adhd__orgtask__pres_sx	KSADS Modules	Parent	Symptom: Difficulty organizing tasks - Present [Parent]	binary	Population	yes	6322	5126	0.068079	0.00977721	0.0715608	0.00957009	0.00348179	0.00616224	-0.00859597	0.0155596	0.57206	0.880114	0.0043129	0.00485421
mh_p_ksads__adhd__quiet__past_sx	KSADS Modules	Parent	Symptom: Difficulty playing quietly - Past [Parent]	binary	Population	yes	6322	5126	0.0636248	0.00924832	0.066022	0.00910061	0.0023972	0.00561799	-0.00861386	0.0134083	0.669597	0.916894	0.003767	0.00413186
mh_p_ksads__adhd__quiet__pres_sx	KSADS Modules	Parent	Symptom: Difficulty playing quietly - Present [Parent]	binary	Population	yes	6322	5126	0.0573797	0.00958472	0.0498597	0.00945444	-0.00751997	0.00578654	-0.0188614	0.00382143	0.193751	0.680602	0.0030638	0.00235651
mh_p_ksads__adhd__seat__1schlyr__past_sx	KSADS Modules	Parent	Symptom: Difficulty remaining seated for more than 1 school year - Past [Parent]	binary	Population	yes	6322	5126	0.0579236	0.0100385	0.0530003	0.00995012	-0.00492332	0.00618005	-0.017036	0.00718937	0.425656	0.829392	0.00312216	0.00266272
mh_p_ksads__adhd__seat__grdschl__pres_sx	KSADS Modules	Parent	Symptom: Difficulty remaining seated since elementary school - Present [Parent]	binary	Population	yes	6322	5126	0.0406652	0.00804893	0.0359068	0.00750027	-0.00475845	0.00480886	-0.0141837	0.00466675	0.32241	0.775931	0.00153883	0.00122214
mh_p_ksads__adhd__sustattn__1schlyr__past_sx	KSADS Modules	Parent	Symptom: Difficulty sustaining attention for more than 1 school year - Past [Parent]	binary	Population	yes	6322	5126	0.0609628	0.00953055	0.0679396	0.00938892	0.00697676	0.00563998	-0.0040774	0.0180309	0.21608	0.700631	0.00345838	0.00437537
mh_p_ksads__adhd__sustattn__grdschl__pres_sx	KSADS Modules	Parent	Symptom: Difficulty sustaining attention since elementary school - Present [Parent]	binary	Population	yes	6322	5126	0.0602317	0.00935818	0.0601953	0.00911823	-3.64287e-05	0.0059373	-0.0116733	0.0116005	0.995105	0.998606	0.00337593	0.00343474
mh_p_ksads__adhd__symptmulti__before12__past_sx	KSADS Modules	Parent	Symptom: Several symptoms present prior to age 12 years - Past [Parent]	binary	Population	yes	6322	5126	0.0522262	0.00739054	0.0539343	0.00722523	0.00170806	0.00442054	-0.00695604	0.0103722	0.699207	0.927384	0.00253817	0.0027574
mh_p_ksads__adhd__symptmulti__before12__pres_sx	KSADS Modules	Parent	Symptom: Several symptoms present prior to age 12 years - Present [Parent]	binary	Population	yes	6322	5126	0.0692033	0.00948573	0.0733028	0.00928607	0.00409955	0.00600782	-0.00767555	0.0158747	0.495005	0.852961	0.00445653	0.00509343
mh_p_ksads__adhd__talkexcess__past_sx	KSADS Modules	Parent	Symptom: Often talks excessively - Past [Parent]	binary	Population	yes	6322	5126	0.0651025	0.00892439	0.0637944	0.00890243	-0.00130812	0.00524857	-0.0115951	0.00897889	0.80318	0.957722	0.00394401	0.00385775
mh_p_ksads__adhd__talkexcess__pres_sx	KSADS Modules	Parent	Symptom: Often talks excessively - Present [Parent]	binary	Population	yes	6322	5126	0.0497398	0.00919046	0.0462135	0.00916361	-0.00352628	0.00570944	-0.0147166	0.00766402	0.536824	0.867532	0.00230224	0.00202445
mh_p_ksads__adhd__wait__past_sx	KSADS Modules	Parent	Symptom: Difficulty waiting turn - Past [Parent]	binary	Population	yes	6322	5126	0.0702697	0.00944254	0.0724393	0.00938204	0.0021696	0.00567561	-0.00895439	0.0132936	0.702263	0.928359	0.00459493	0.00497413
mh_p_ksads__adhd__wait__pres_sx	KSADS Modules	Parent	Symptom: Difficulty waiting turn - Present [Parent]	binary	Population	yes	6322	5126	0.0575854	0.00925296	0.0489176	0.00897987	-0.00866773	0.00574706	-0.0199318	0.00259631	0.131503	0.617745	0.0030858	0.0022683
mh_p_ksads__agor__avoid__past_sx	KSADS Modules	Parent	Symptom: Excessive avoidance of agoraphobic situations - Past [Parent]	binary	Population	no	6319	5126	0.0470674	0.0107329	0.0422365	0.0102114	-0.00483085	0.00583376	-0.0162648	0.00660311	0.407622		0.00206388	0.00168934
mh_p_ksads__agor__avoid__pres_sx	KSADS Modules	Parent	Symptom: Excessive avoidance of agoraphobic situations - Present [Parent]	binary	Population	no	6319	5126	0.0394938	0.0115448	0.0317098	0.0114233	-0.00778396	0.00558713	-0.0187345	0.00316662	0.163561		0.00145312	0.000952197
mh_p_ksads__agor__multi__past_sx	KSADS Modules	Parent	Symptom: Agoraphobic of at least 2 situations - Past [Parent]	binary	Population	yes	6321	5126	0.050147	0.00870878	0.0498146	0.00829294	-0.000332387	0.00487781	-0.00989271	0.00922794	0.945672	0.993109	0.00233774	0.00234744
mh_p_ksads__agor__multi__pres_sx	KSADS Modules	Parent	Symptom: Agoraphobic of at least 2 situations - Present [Parent]	binary	Population	yes	6321	5126	0.0255915	0.00842736	0.0334959	0.0087901	0.00790437	0.00507412	-0.00204072	0.0178495	0.119285	0.611509	0.000608833	0.00106136
mh_p_ksads__asd__hyporeact__past_sx	KSADS Modules	Parent	Symptom: Hyporeactive to sensory input - Past [Parent]	binary	Population	no	4713	3857	0.0371263	0.0170184	0.0400783	0.0155995	0.0029521	0.00878229	-0.0142609	0.0201651	0.736764		0.00127796	0.00151768
mh_p_ksads__asd__hyporeact__pres_sx	KSADS Modules	Parent	Symptom: Hyporeactive to sensory input - Present [Parent]	binary	Population	no	4713	3857	0.0424517	0.0167056	0.0232478	0.0144678	-0.0192038	0.00763231	-0.0341629	-0.00424475	0.0118655		0.00167087	0.000510655
mh_p_ksads__asd__hyprreact__past_sx	KSADS Modules	Parent	Symptom: Hyperreactive to sensory input - Past [Parent]	binary	Population	yes	4713	3857	0.0509966	0.0156162	0.0536103	0.0152506	0.0026137	0.00909307	-0.0152084	0.0204358	0.773777	0.949532	0.00241122	0.00271555
mh_p_ksads__asd__hyprreact__pres_sx	KSADS Modules	Parent	Symptom: Hyperreactive to sensory input - Present [Parent]	binary	Population	no	4713	3857	0.0481521	0.0162456	0.0597098	0.0168489	0.0115577	0.00933587	-0.00674032	0.0298556	0.215722		0.00214974	0.00336863
mh_p_ksads__asd__pooreyecont__past_sx	KSADS Modules	Parent	Symptom: Poor eye contact - Past [Parent]	binary	Population	yes	6321	5126	0.0499394	0.00977004	0.0578152	0.00972222	0.00787588	0.00617848	-0.00423373	0.0199855	0.202406	0.687921	0.00232125	0.00316437
mh_p_ksads__asd__pooreyecont__pres_sx	KSADS Modules	Parent	Symptom: Poor eye contact - Present [Parent]	binary	Population	yes	6321	5126	0.0162578	0.00956964	0.0180346	0.00934623	0.00177677	0.00566528	-0.00932697	0.0128805	0.753807	0.943985	0.000246014	0.000307904
mh_p_ksads__asd__relatsh__past_sx	KSADS Modules	Parent	Symptom: Deficits in developing, maintaining, and understanding relationships - Past [Parent]	binary	Population	yes	4713	3857	0.0679848	0.0153723	0.069076	0.0149491	0.00109123	0.00940838	-0.0173489	0.0195313	0.907665	0.988583	0.00428526	0.00450834
mh_p_ksads__asd__relatsh__pres_sx	KSADS Modules	Parent	Symptom: Deficits in developing, maintaining, and understanding relationships - Present [Parent]	binary	Population	no	4713	3857	0.0365176	0.0135022	0.048855	0.0144983	0.0123374	0.00898284	-0.00526867	0.0299434	0.169616		0.0012364	0.00225517
mh_p_ksads__asd__restrctintrst__past_sx	KSADS Modules	Parent	Symptom: Restricted fixated interests - Past [Parent]	binary	Population	no	4713	3857	0.0531243	0.0155498	0.0633583	0.0156975	0.010234	0.00909627	-0.00759434	0.0280624	0.260556		0.00261662	0.00379288
mh_p_ksads__asd__restrctintrst__pres_sx	KSADS Modules	Parent	Symptom: Restricted fixated interests - Present [Parent]	binary	Population	no	4713	3857	0.054019	0.0154702	0.0506701	0.0149996	-0.00334898	0.00998114	-0.0229117	0.0162137	0.737225		0.0027055	0.00242585
mh_p_ksads__asd__routine__past_sx	KSADS Modules	Parent	Symptom: Strict routines - Past [Parent]	binary	Population	yes	6321	5126	0.0545874	0.0101076	0.0586135	0.0104354	0.00402614	0.00646421	-0.00864349	0.0166958	0.533393	0.865254	0.00277345	0.00325236
mh_p_ksads__asd__routine__pres_sx	KSADS Modules	Parent	Symptom: Strict routines - Present [Parent]	binary	Population	yes	6321	5126	0.0693161	0.0104444	0.0757427	0.0104641	0.00642664	0.00593765	-0.00521094	0.0180642	0.279095	0.749806	0.00447202	0.00543106
mh_p_ksads__asd__socemotrcp__past_sx	KSADS Modules	Parent	Symptom: Deficits in social-emotional reciprocity - Past [Parent]	binary	Population	yes	4713	3857	0.0423769	0.0146346	0.037116	0.0140137	-0.00526085	0.00904258	-0.022984	0.0124623	0.56071	0.876625	0.00166499	0.00130162
mh_p_ksads__asd__socemotrcp__pres_sx	KSADS Modules	Parent	Symptom: Deficits in social-emotional reciprocity - Present [Parent]	binary	Population	no	4713	3857	0.038381	0.015141	0.0525061	0.0166433	0.0141251	0.0100397	-0.00555233	0.0338025	0.159449		0.0013658	0.00260484
mh_p_ksads__asd__unusmvmnt__past_sx	KSADS Modules	Parent	Symptom: Unusual body movements - Past [Parent]	binary	Population	yes	6321	5126	0.0151294	0.0102312	0.0229923	0.00995735	0.00786289	0.00601142	-0.00391927	0.019645	0.190876	0.675995	0.000213049	0.000500457
mh_p_ksads__asd__unusmvmnt__pres_sx	KSADS Modules	Parent	Symptom: Unusual body movements - Present [Parent]	binary	Population	yes	6321	5126	0.0271359	0.0093235	0.022555	0.00984739	-0.00458085	0.00575686	-0.0158641	0.00670239	0.426195	0.829648	0.000685368	0.000481603
mh_p_ksads__bpd__distract__incr__past_sx	KSADS Modules	Parent	Symptom: Increased distractibility - Past [Parent]	binary	Population	yes	6321	5126	0.0413541	0.0081393	0.0497174	0.00810881	0.0083633	0.00469474	-0.000838215	0.0175648	0.0748438	0.560201	0.0015898	0.00233828
mh_p_ksads__bpd__distract__incr__pres_sx	KSADS Modules	Parent	Symptom: Increased distractibility - Present [Parent]	binary	Population	no	6321	5126	0.0173206	0.00666102	0.0215846	0.00759488	0.00426407	0.00473994	-0.00502604	0.0135542	0.368331		0.000278889	0.000440728
mh_p_ksads__bpd__distract__past_sx	KSADS Modules	Parent	Symptom: Distractibility - Past [Parent]	binary	Population	yes	6321	5126	0.0513102	0.0082468	0.0593632	0.00825784	0.00805306	0.00485021	-0.00145317	0.0175593	0.0968431	0.584044	0.00244745	0.00333362
mh_p_ksads__bpd__distract__pres_sx	KSADS Modules	Parent	Symptom: Distractibility - Present [Parent]	binary	Population	yes	6321	5126	0.0282066	0.00780538	0.0313285	0.00756421	0.00312196	0.00497575	-0.00663033	0.0128743	0.530374	0.863529	0.000739617	0.000928455
mh_p_ksads__bpd__enrg__incr__past_sx	KSADS Modules	Parent	Symptom: Increased energy - Past [Parent]	binary	Population	yes	6321	5126	0.0256301	0.00832727	0.0313994	0.00820649	0.00576927	0.00472641	-0.00349431	0.0150329	0.22222	0.706603	0.000610672	0.00093266
mh_p_ksads__bpd__enrg__incr__pres_sx	KSADS Modules	Parent	Symptom: Increased energy - Present [Parent]	binary	Population	no	6321	5126	0.00559492	0.00550551	0.00484668	0.00651318	-0.000748247	0.00442873	-0.0094284	0.0079319	0.865834		2.91001e-05	2.22213e-05
mh_p_ksads__bpd__flgtid__past_sx	KSADS Modules	Parent	Symptom: Flight of ideas - Past [Parent]	binary	Population	yes	6321	5126	0.0415538	0.00804716	0.0474078	0.00824771	0.00585407	0.0049352	-0.00381875	0.0155269	0.235549	0.71709	0.00160519	0.00212609
mh_p_ksads__bpd__flgtid__pres_sx	KSADS Modules	Parent	Symptom: Flight of ideas - Present [Parent]	binary	Population	no	6321	5126	0.0257915	0.00815076	0.025393	0.00872178	-0.0003985	0.00518806	-0.0105669	0.00976991	0.938774		0.000618387	0.000609972
mh_p_ksads__bpd__goaldir__incr__past_sx	KSADS Modules	Parent	Symptom: Increased goal directed activity - Past [Parent]	binary	Population	yes	6321	5126	0.0129863	0.00794541	0.023249	0.00772715	0.0102627	0.00444718	0.00154638	0.018979	0.0210166	0.409427	0.000156774	0.000511315
mh_p_ksads__bpd__goaldir__incr__pres_sx	KSADS Modules	Parent	Symptom: Increased goal directed activity - Present [Parent]	binary	Population	no	6321	5126	0.0120833	0.00655555	0.0136211	0.00615009	0.00153779	0.00543416	-0.00911296	0.0121885	0.777188		0.00013573	0.00017551
mh_p_ksads__bpd__grndios__past_sx	KSADS Modules	Parent	Symptom: Grandiosity - Past [Parent]	binary	Population	yes	6321	5126	0.0172695	0.00792446	0.0285404	0.00784166	0.0112709	0.00475576	0.00194979	0.020592	0.0177905	0.407026	0.000277247	0.000770551
mh_p_ksads__bpd__grndios__pres_sx	KSADS Modules	Parent	Symptom: Grandiosity - Present [Parent]	binary	Population	yes	6321	5126	-0.00324276	0.00710946	-0.000461415	0.00679442	0.00278135	0.00479198	-0.00661076	0.0121735	0.561633	0.876625	9.77547e-06	2.01403e-07
mh_p_ksads__bpd__hosp__past_sx	KSADS Modules	Parent	Symptom: Hospitalized due to bipolar disorder - Past [Parent]	binary	Population	no	6321	5126	0.0116922	0.00663425	0.02421	0.00769143	0.0125178	0.00457446	0.00355205	0.0214836	0.00621039		0.000127086	0.000554462
mh_p_ksads__bpd__hosp__pres_sx	KSADS Modules	Parent	Symptom: Hospitalized due to bipolar disorder - Present [Parent]	binary	Population	no	6321	5126	0.020989	0.00810711	0.0202173	0.00862202	-0.000771689	0.00360973	-0.00784662	0.00630325	0.830718		0.000409534	0.000386659
mh_p_ksads__bpd__hyprsex__past_sx	KSADS Modules	Parent	Symptom: Hypersexuality - Past [Parent]	binary	Population	yes	6321	5126	0.0219781	0.00835312	0.0228948	0.00791939	0.000916757	0.00499147	-0.00886635	0.0106999	0.854277	0.974729	0.000449042	0.000495857
mh_p_ksads__bpd__irrit__expl__past_sx	KSADS Modules	Parent	Symptom: Explosive irritability - Past [Parent]	binary	Population	yes	6321	5126	0.0490187	0.00835105	0.0583504	0.00836213	0.00933171	0.00477653	-3.01142e-05	0.0186935	0.0507415	0.513927	0.00223373	0.00322083
mh_p_ksads__bpd__irrit__expl__pres_sx	KSADS Modules	Parent	Symptom: Explosive irritability - Present [Parent]	binary	Population	yes	6321	5126	0.047932	0.00918933	0.0479123	0.00900036	-1.9751e-05	0.00557782	-0.0109521	0.0109126	0.997175	0.9996	0.00213579	0.00217157
mh_p_ksads__bpd__irrit__expl_sx	KSADS Modules	Parent	Symptom: Explosive irritablity DSM [Parent]	binary	Population	yes	5671	4607	0.0225965	0.0122147	0.0254785	0.0115108	0.002882	0.00644655	-0.009753	0.015517	0.654831	0.911796	0.000473095	0.000613022
mh_p_ksads__bpd__irrit__manic__past_sx	KSADS Modules	Parent	Symptom: Manic irritability - Past [Parent]	binary	Population	no	6319	5126	0.0107687	0.0122593	0.0234174	0.0114229	0.0126488	0.00559748	0.00167791	0.0236196	0.0238383		0.000108036	0.0005193
mh_p_ksads__bpd__mood__elv__past_sx	KSADS Modules	Parent	Symptom: Elevated mood - Past [Parent]	binary	Population	yes	6321	5126	0.00490861	0.00821759	0.0163709	0.00804803	0.0114623	0.0047956	0.00206313	0.0208615	0.0168402	0.405478	2.23988e-05	0.00025353
mh_p_ksads__bpd__mood__elv__pres_sx	KSADS Modules	Parent	Symptom: Elevated mood - Present [Parent]	binary	Population	yes	6321	5126	-0.0139422	0.00793249	-0.00514975	0.0077923	0.00879241	0.0049189	-0.000848452	0.0184333	0.0738606	0.558521	0.000180704	2.50873e-05
mh_p_ksads__bpd__prspch__past_sx	KSADS Modules	Parent	Symptom: Pressured speech - Past [Parent]	binary	Population	yes	6321	5126	0.0440169	0.00835008	0.0487007	0.00829543	0.00468376	0.00488705	-0.00489468	0.0142622	0.33786	0.780993	0.00180113	0.00224363
mh_p_ksads__bpd__prspch__pres_sx	KSADS Modules	Parent	Symptom: Pressured speech - Present [Parent]	binary	Population	no	6321	5126	0.0106071	0.00814793	0.016032	0.00816778	0.00542486	0.00488226	-0.00414419	0.0149939	0.266509		0.000104593	0.00024314
mh_p_ksads__bpd__psymot__agit__past_sx	KSADS Modules	Parent	Symptom: Psychomotor agitation in bipolar disorder - Past [Parent]	binary	Population	yes	6321	5126	0.0460983	0.00776416	0.0507011	0.00755226	0.00460274	0.00453492	-0.00428553	0.013491	0.310126	0.775931	0.0019755	0.00243173
mh_p_ksads__bpd__psymot__agit__pres_sx	KSADS Modules	Parent	Symptom: Psychomotor agitation in bipolar disorder - Present [Parent]	binary	Population	yes	6321	5126	0.0355936	0.00808985	0.031132	0.00799269	-0.00446162	0.00476165	-0.0137943	0.00487104	0.348763	0.786963	0.00117774	0.000916843
mh_p_ksads__bpd__ractho__past_sx	KSADS Modules	Parent	Symptom: Racing thoughts - Past [Parent]	binary	Population	yes	6321	5126	0.0497999	0.00817206	0.0551891	0.00826996	0.00538919	0.00509039	-0.0045878	0.0153662	0.289738	0.761408	0.00230549	0.00288129
mh_p_ksads__bpd__ractho__pres_sx	KSADS Modules	Parent	Symptom: Racing thoughts - Present [Parent]	binary	Population	no	6321	5126	0.0201521	0.00868857	0.0219499	0.00910141	0.00179774	0.00505097	-0.00810198	0.0116975	0.721901		0.000377527	0.000455769
mh_p_ksads__bpd__riskactv__past_sx	KSADS Modules	Parent	Symptom: Excessive involvement in high risk activities - Past [Parent]	binary	Population	yes	6321	5126	0.0403691	0.00776671	0.0365329	0.00740248	-0.00383624	0.00467527	-0.0129996	0.00532713	0.41191	0.824243	0.00151497	0.00126255
mh_p_ksads__bpd__riskactv__pres_sx	KSADS Modules	Parent	Symptom: Excessive involvement in high risk activities - Present [Parent]	binary	Population	no	6321	5126	0.0226185	0.00770801	0.0228719	0.00754857	0.0002534	0.00361473	-0.00683134	0.00733814	0.944112		0.00047559	0.000494862
mh_p_ksads__bpd__slpdecr__past_sx	KSADS Modules	Parent	Symptom: Decreased need for sleep - Past [Parent]	binary	Population	yes	6321	5126	0.0280768	0.00773208	0.0383926	0.00806856	0.0103158	0.00509512	0.000329528	0.020302	0.0429044	0.501081	0.000732827	0.00139436
mh_p_ksads__bpd__slpdecr__pres_sx	KSADS Modules	Parent	Symptom: Decreased need for sleep - Present [Parent]	binary	Population	no	6321	5126	0.011527	0.00722857	0.012021	0.00772085	0.000494037	0.00464799	-0.00861585	0.00960392	0.915352		0.000123521	0.000136699
mh_p_ksads__cond__breakin__past_sx	KSADS Modules	Parent	Symptom: Breaking and entering - Past [Parent]	binary	Population	no	6322	5126	0.021752	0.00714403	0.0258435	0.00676084	0.00409157	0.00371937	-0.00319827	0.0113814	0.271302		0.000440292	0.000633101
mh_p_ksads__cond__bully__past_sx	KSADS Modules	Parent	Symptom: Often bullies others - Past [Parent]	binary	Population	yes	6322	5126	0.0452743	0.00815947	0.0485779	0.00799951	0.00330363	0.0050493	-0.00659282	0.0132001	0.512935	0.858225	0.00190742	0.0022369
mh_p_ksads__cond__bully__pres_sx	KSADS Modules	Parent	Symptom: Often bullies others - Present [Parent]	binary	Population	yes	6322	5126	0.0253921	0.00758928	0.0254692	0.00741328	7.71269e-05	0.00470864	-0.00915165	0.0093059	0.986931	0.998606	0.000599985	0.000614894
mh_p_ksads__cond__fight__past_sx	KSADS Modules	Parent	Symptom: Often initiates physical fights - Past [Parent]	binary	Population	yes	6322	5126	0.0186784	0.00647484	0.0242887	0.00650944	0.00561026	0.00354945	-0.00134654	0.0125671	0.11397	0.601566	0.000324657	0.000559213
mh_p_ksads__cond__fight__pres_sx	KSADS Modules	Parent	Symptom: Often initiates physical fights - Present [Parent]	binary	Population	yes	6322	5126	0.0297393	0.00690816	0.0279241	0.00619147	-0.00181515	0.00358137	-0.0088345	0.00520421	0.612274	0.897643	0.000823009	0.000739143
mh_p_ksads__cond__fire__past_sx	KSADS Modules	Parent	Symptom: Fire setting - Past [Parent]	binary	Population	yes	6322	5126	0.0349271	0.0095997	0.0349939	0.00948357	6.68334e-05	0.0060035	-0.0116998	0.0118335	0.991118	0.998606	0.00113519	0.00116079
mh_p_ksads__cond__fire__pres_sx	KSADS Modules	Parent	Symptom: Fire setting - Present [Parent]	binary	Population	no	6322	5126	0.00552686	0.00746235	0.00470396	0.00686947	-0.000822894	0.00334888	-0.00738658	0.0057408	0.805898		2.84249e-05	2.09747e-05
mh_p_ksads__cond__forcesex__past_sx	KSADS Modules	Parent	Symptom: Forced someone into sexual activity - Past [Parent]	binary	Population	no	6322	5126	0.0136798	0.00765357	0.0104	0.00736733	-0.00327979	0.00434073	-0.0117875	0.00522788	0.449898		0.000174141	0.000102526
mh_p_ksads__cond__lies__past_sx	KSADS Modules	Parent	Symptom: Often lies - Past [Parent]	binary	Population	yes	6322	5126	0.066731	0.0087982	0.0762891	0.00898951	0.00955815	0.00518943	-0.000612947	0.0197292	0.0654972	0.543426	0.00414379	0.00551689
mh_p_ksads__cond__lies__pres_sx	KSADS Modules	Parent	Symptom: Often lies - Present [Parent]	binary	Population	yes	6322	5126	0.0503942	0.00770191	0.0486476	0.0078937	-0.00174657	0.00452307	-0.0106116	0.00711849	0.699388	0.927384	0.00236322	0.00224333
mh_p_ksads__cond__outlate__past_sx	KSADS Modules	Parent	Symptom: Stays out late at night despite parental prohibition - Past [Parent]	binary	Population	yes	6322	5126	0.0375653	0.00684271	0.0418655	0.00694925	0.00430028	0.00390397	-0.00335136	0.0119519	0.270673	0.74278	0.00131315	0.00166143
mh_p_ksads__cond__outlate__pres_sx	KSADS Modules	Parent	Symptom: Stays out late at night despite parental prohibition - Present [Parent]	binary	Population	yes	6322	5126	0.0318126	0.00653106	0.033493	0.00696337	0.00168041	0.00388625	-0.0059365	0.00929731	0.665452	0.915415	0.000941765	0.00106335
mh_p_ksads__cond__physcruel__anml__past_sx	KSADS Modules	Parent	Symptom: Has been physically cruel to animals - Past [Parent]	binary	Population	yes	6322	5126	0.0287947	0.0102898	0.0354691	0.0095002	0.0066744	0.00675909	-0.00657316	0.019922	0.323412	0.775931	0.000771557	0.00119253
mh_p_ksads__cond__physcruel__anml__pres_sx	KSADS Modules	Parent	Symptom: Has been physically cruel to animals - Present [Parent]	binary	Population	no	6322	5126	0.0159524	0.00765666	0.0123299	0.00752297	-0.00362251	0.0040442	-0.011549	0.00430397	0.370397		0.000236808	0.000144109
mh_p_ksads__cond__physcruel__ppl__past_sx	KSADS Modules	Parent	Symptom: Has been physically cruel to people - Past [Parent]	binary	Population	yes	6322	5126	0.0259582	0.00829319	0.0263798	0.00835579	0.000421568	0.00502842	-0.00943396	0.0102771	0.933186	0.991898	0.000627035	0.000659645
mh_p_ksads__cond__physcruel__ppl__pres_sx	KSADS Modules	Parent	Symptom: Has been physically cruel to people - Present [Parent]	binary	Population	yes	6322	5126	0.0279743	0.00758028	0.0216882	0.00729255	-0.00628616	0.00481016	-0.0157139	0.00314159	0.191264	0.676237	0.00072822	0.000445877
mh_p_ksads__cond__rob__past_sx	KSADS Modules	Parent	Symptom: Stealing while confronting victim - Past [Parent]	binary	Population	no	6322	5126	0.00645234	0.00662819	0.00927087	0.00762699	0.00281853	0.00339923	-0.00384384	0.00948089	0.40701		3.87416e-05	8.14722e-05
mh_p_ksads__cond__runaway__past_sx	KSADS Modules	Parent	Symptom: Ran away overnight - Past [Parent]	binary	Population	yes	6322	5126	0.0452929	0.00806907	0.0513718	0.00806331	0.00607893	0.00400741	-0.00177545	0.0139333	0.129286	0.617636	0.00190899	0.00250161
mh_p_ksads__cond__steal__past_sx	KSADS Modules	Parent	Symptom: Stealing - Past [Parent]	binary	Population	yes	6322	5126	0.0543831	0.00858895	0.0541531	0.00869407	-0.000230071	0.00555429	-0.0111163	0.0106561	0.966959	0.998464	0.00275215	0.00277981
mh_p_ksads__cond__steal__pres_sx	KSADS Modules	Parent	Symptom: Stealing - Present [Parent]	binary	Population	yes	6322	5126	0.0171278	0.00682407	0.0131712	0.00699058	-0.0039565	0.00348143	-0.01078	0.00286698	0.255765	0.73347	0.000272988	0.000164446
mh_p_ksads__cond__truant__past_sx	KSADS Modules	Parent	Symptom: Truancy - Past [Parent]	binary	Population	no	6322	5126	0.0314635	0.00906239	0.033674	0.00986517	0.00221056	0.00394995	-0.00553119	0.00995232	0.575723		0.000921204	0.00107488
mh_p_ksads__cond__truant__pres_sx	KSADS Modules	Parent	Symptom: Truancy - Present [Parent]	binary	Population	yes	6322	5126	0.00776804	0.0057058	0.0111955	0.0058965	0.00342746	0.00310793	-0.00266398	0.00951889	0.27011	0.742452	5.61521e-05	0.000118811
mh_p_ksads__cond__vandal__past_sx	KSADS Modules	Parent	Symptom: Vandalism - Past [Parent]	binary	Population	yes	6322	5126	0.0544705	0.00821036	0.0560519	0.00846039	0.00158138	0.00520042	-0.00861125	0.011774	0.761061	0.945869	0.002761	0.00297817
mh_p_ksads__cond__vandal__pres_sx	KSADS Modules	Parent	Symptom: Vandalism - Present [Parent]	binary	Population	yes	6322	5126	0.0345119	0.00664126	0.0329729	0.00711755	-0.00153902	0.00403124	-0.0094401	0.00636206	0.702629	0.928359	0.00110836	0.00103058
mh_p_ksads__cond__weapon__past_sx	KSADS Modules	Parent	Symptom: Use of a weapon that can cause serious harm - Past [Parent]	binary	Population	yes	6322	5126	0.0465787	0.0092765	0.0389929	0.0095736	-0.00758582	0.00571611	-0.0187892	0.00361755	0.184477	0.670859	0.00201891	0.00144125
mh_p_ksads__cond__weapon__pres_sx	KSADS Modules	Parent	Symptom: Use of a weapon that can cause serious harm - Present [Parent]	binary	Population	no	6322	5126	0.0280339	0.00648394	0.0211122	0.00711745	-0.00692167	0.00485814	-0.0164434	0.0026001	0.154227		0.000731325	0.00042251
mh_p_ksads__ed__binge__charac__past_sx	KSADS Modules	Parent	Symptom: Binge-eating associated with 3 or more associated symptoms - Past [Parent]	binary	Population	no	6322	5126	0.0282027	0.00709584	0.0360836	0.00748976	0.00788092	0.00392501	0.000188048	0.0155738	0.0446567		0.000740157	0.00123421
mh_p_ksads__ed__binge__charac__pres_sx	KSADS Modules	Parent	Symptom: Characteristics of binge eating - Present [Parent]	binary	Population	yes	6322	5126	0.0406103	0.0085661	0.0490783	0.00894835	0.00846802	0.00509368	-0.00151541	0.0184515	0.0964212	0.584044	0.00153467	0.00228322
mh_p_ksads__ed__binge__distrs__past_sx	KSADS Modules	Parent	Symptom: Distress associated with binge eating - Past [Parent]	binary	Population	yes	6322	5126	0.0352346	0.00731476	0.0448213	0.00764235	0.00958672	0.00433488	0.0010905	0.0180829	0.0269992	0.442979	0.00115527	0.00190431
mh_p_ksads__ed__binge__distrs__pres_sx	KSADS Modules	Parent	Symptom: Distress associated with binge eating - Present [Parent]	binary	Population	yes	6322	5126	0.0366793	0.00843934	0.0459015	0.00862082	0.0092222	0.00522443	-0.00101749	0.0194619	0.0775289	0.560552	0.00125195	0.00199721
mh_p_ksads__ed__binge__past_sx	KSADS Modules	Parent	Symptom: Binge eating - Past [Parent]	binary	Population	yes	6322	5126	0.0372353	0.00727884	0.0454319	0.0073959	0.00819654	0.00431424	-0.000259219	0.0166523	0.0574489	0.529292	0.00129019	0.00195655
mh_p_ksads__ed__binge__pres_sx	KSADS Modules	Parent	Symptom: Binge eating - Present [Parent]	binary	Population	yes	6322	5126	0.0450785	0.00873522	0.0508226	0.00867192	0.00574413	0.00532317	-0.00468909	0.0161773	0.280552	0.750025	0.00189096	0.0024484
mh_p_ksads__ed__binge__wkly3mo__past_sx	KSADS Modules	Parent	Symptom: Binge eating occured at least once a week for 3 months - Past [Parent]	binary	Population	yes	6322	5126	0.0365577	0.00697767	0.0434762	0.00715581	0.0069185	0.00414839	-0.00121219	0.0150492	0.095364	0.584044	0.00124365	0.00179172
mh_p_ksads__ed__binge__wkly3mo__pres_sx	KSADS Modules	Parent	Symptom: Binge eating occurs at least once a week for 3 months - Present [Parent]	binary	Population	yes	6322	5126	0.0457064	0.00824048	0.0521116	0.00845084	0.00640518	0.00504422	-0.00348131	0.0162917	0.204154	0.688399	0.00194401	0.00257417
mh_p_ksads__ed__compbehav__past_sx	KSADS Modules	Parent	Symptom: Inappropriate compensatory behaviors to prevent weight gain - Past [Parent]	binary	Population	yes	6322	5126	0.0499199	0.00741699	0.0520563	0.00744672	0.00213641	0.00444079	-0.00656738	0.0108402	0.630454	0.903294	0.00231907	0.00256878
mh_p_ksads__ed__compbehav__pres_sx	KSADS Modules	Parent	Symptom: Inappropriate compensatory behaviors to prevent weight gain - Present [Parent]	binary	Population	yes	6322	5126	0.0374402	0.00693291	0.0373501	0.00709709	-9.0118e-05	0.00421914	-0.00835949	0.00817925	0.982959	0.998606	0.0013045	0.00132242
mh_p_ksads__ed__compbehav__wkly3mo__past_sx	KSADS Modules	Parent	Symptom: Compensatory behaviors occurred at least once a week for 3 months - Past [Parent]	binary	Population	yes	6322	5126	0.0344963	0.00674897	0.0392233	0.00680797	0.00472695	0.00409787	-0.00330473	0.0127586	0.248699	0.726196	0.00110736	0.00145833
mh_p_ksads__ed__compbehav__wkly3mo__pres_sx	KSADS Modules	Parent	Symptom: Compensatory behaviors occur at least once a week for 3 months - Present [Parent]	binary	Population	yes	6322	5126	0.0343315	0.00666272	0.0324003	0.00684272	-0.00193125	0.00406999	-0.00990828	0.00604577	0.635135	0.904133	0.0010968	0.000995098
mh_p_ksads__ed__emac__past_sx	KSADS Modules	Parent	Symptom: Emaciation - Past [Parent]	binary	Population	yes	6322	5126	0.0195589	0.00643132	0.0156639	0.00676558	-0.00389496	0.00392457	-0.011587	0.00379706	0.320976	0.775931	0.000355984	0.000232578
mh_p_ksads__ed__emac__pres_sx	KSADS Modules	Parent	Symptom: Emaciation - Present [Parent]	binary	Population	yes	6322	5126	-0.0133912	0.00815667	-0.0105612	0.00804335	0.00282992	0.00443923	-0.0058708	0.0115306	0.523812	0.861477	0.00016687	0.00010573
mh_p_ksads__ed__fear__obese__past_sx	KSADS Modules	Parent	Symptom: Fear of becoming obese - Past [Parent]	binary	Population	yes	6322	5126	0.0722245	0.00850956	0.0802522	0.00839771	0.00802764	0.00523568	-0.00223411	0.0182894	0.125213	0.613957	0.00485415	0.00610496
mh_p_ksads__ed__fear__obese__pres_sx	KSADS Modules	Parent	Symptom: Fear of becoming obese - Present [Parent]	binary	Population	yes	6322	5126	0.0427907	0.0073627	0.047832	0.0077434	0.00504127	0.00443017	-0.00364171	0.0137242	0.255146	0.733461	0.00170389	0.00216873
mh_p_ksads__ed__slfwrth__past_sx	KSADS Modules	Parent	Symptom: Self-worth tied to weight - Past [Parent]	binary	Population	yes	6322	5126	0.0405515	0.00723583	0.0452995	0.00679779	0.004748	0.00450717	-0.00408589	0.0135819	0.292143	0.762251	0.00153023	0.00194516
mh_p_ksads__ed__slfwrth__pres_sx	KSADS Modules	Parent	Symptom: Self-worth tied to weight - Present [Parent]	binary	Population	yes	6322	5126	0.0459798	0.00802393	0.0552884	0.00809511	0.00930865	0.00476258	-2.58306e-05	0.0186431	0.0506374	0.513927	0.00196733	0.00289759
mh_p_ksads__ed__wghtcntrl__oth__past_sx	KSADS Modules	Parent	Symptom: Weight control other (laxatives, exercise, dieting, pills) - Past [Parent]	binary	Population	yes	6322	5126	0.0340478	0.00643212	0.0300477	0.0063961	-0.0040001	0.00390148	-0.0116469	0.00364666	0.305232	0.775931	0.00107875	0.000855839
mh_p_ksads__ed__wghtcntrl__oth__pres_sx	KSADS Modules	Parent	Symptom: Weight control other (laxatives, exercise, dieting, pills) - Present [Parent]	binary	Population	yes	6322	5126	0.0392737	0.00714647	0.0372065	0.0073908	-0.00206717	0.00434137	-0.0105761	0.00644175	0.633963	0.903736	0.00143531	0.00131222
mh_p_ksads__ed__wghtcntrl__vom__past_sx	KSADS Modules	Parent	Symptom: Weight control vomiting - Past [Parent]	binary	Population	no	6322	5126	0.0121753	0.007372	0.0107001	0.00733774	-0.00147519	0.00414379	-0.00959686	0.00664649	0.721841		0.000137944	0.000108529
mh_p_ksads__ed__wghtcntrl__vom__pres_sx	KSADS Modules	Parent	Symptom: Weight control vomiting - Present [Parent]	binary	Population	yes	6322	5126	0.010215	0.00627334	0.0121807	0.0060547	0.00196578	0.002712	-0.00334965	0.0072812	0.468548	0.845504	9.70993e-05	0.000140642
mh_p_ksads__hom__idea__past_sx	KSADS Modules	Parent	Symptom: Homicidal ideation - Past [Parent]	binary	Population	no	6321	5126	0.030587	0.0094723	0.0259286	0.0091193	-0.00465836	0.00542863	-0.0152983	0.00598155	0.390832		0.000869721	0.000635975
mh_p_ksads__hom__idea__pres_sx	KSADS Modules	Parent	Symptom: Homicidal ideation - Present [Parent]	binary	Population	no	6321	5126	0.0328076	0.00891188	0.0226544	0.00864317	-0.0101532	0.00582088	-0.0215619	0.00125551	0.0811115		0.00100059	0.000485498
mh_p_ksads__odd__6mofree__past_sx	KSADS Modules	Parent	Symptom: ODD 6 month free - Past [Parent]	binary	Population	yes	6322	5126	0.0181431	0.00579561	0.0195512	0.00570708	0.00140811	0.00343837	-0.00533098	0.0081472	0.682153	0.92167	0.000306808	0.000362727
mh_p_ksads__odd__angry__past_sx	KSADS Modules	Parent	Symptom: Often angry or resentful - Past [Parent]	binary	Population	yes	6322	5126	0.0870414	0.00918353	0.0946003	0.00909606	0.0075589	0.00584209	-0.00389139	0.0190092	0.195711	0.682755	0.00706152	0.00849219
mh_p_ksads__odd__angry__pres_sx	KSADS Modules	Parent	Symptom: Often angry or resentful - Present [Parent]	binary	Population	yes	6322	5126	0.0333736	0.00865862	0.0422271	0.00877245	0.0088535	0.00545669	-0.00184141	0.0195484	0.104695	0.589032	0.00103814	0.00169207
mh_p_ksads__odd__argue__past_sx	KSADS Modules	Parent	Symptom: Often argues with adults/authority - Past [Parent]	binary	Population	yes	6322	5126	0.0821198	0.00954375	0.0931262	0.00949598	0.0110064	0.00585886	-0.000476715	0.0224896	0.0602995	0.536836	0.00628554	0.00822961
mh_p_ksads__odd__argue__pres_sx	KSADS Modules	Parent	Symptom: Often argues with adults/authority - Present [Parent]	binary	Population	yes	6322	5126	0.0560705	0.00954477	0.0579234	0.00952112	0.00185294	0.00566663	-0.00925346	0.0129593	0.743674	0.940708	0.00293032	0.00318378
mh_p_ksads__odd__blame__past_sx	KSADS Modules	Parent	Symptom: Often blames others for own mistakes - Past [Parent]	binary	Population	yes	6322	5126	0.067841	0.00843144	0.0752657	0.00848984	0.00742475	0.00514976	-0.00266861	0.0175181	0.149369	0.632529	0.00428974	0.00537563
mh_p_ksads__odd__blame__pres_sx	KSADS Modules	Parent	Symptom: Often blames others for own mistakes - Present [Parent]	binary	Population	yes	6322	5126	0.0648643	0.00927962	0.073485	0.0091747	0.0086207	0.00569522	-0.00254172	0.0197831	0.130109	0.617745	0.00392156	0.00512428
mh_p_ksads__odd__causeprob__past_sx	KSADS Modules	Parent	Symptom: Causes problems in functioning or distress in self or others - Past [Parent]	binary	Population	yes	6322	5126	0.0846344	0.0100107	0.097939	0.00991621	0.0133046	0.00611735	0.00131479	0.0252943	0.0296382	0.458486	0.00667638	0.0091022
mh_p_ksads__odd__causeprob__pres_sx	KSADS Modules	Parent	Symptom: Causes problems in functioning or distress in self or others - Present [Parent]	binary	Population	yes	6322	5126	0.0681131	0.00940087	0.0744789	0.00933911	0.0063658	0.00570979	-0.00482519	0.0175568	0.264897	0.7398	0.00432422	0.00526383
mh_p_ksads__odd__delibannoy__past_sx	KSADS Modules	Parent	Symptom: Often deliberatively annoys people - Past [Parent]	binary	Population	yes	6322	5126	0.05719	0.00906408	0.0667043	0.00903277	0.00951425	0.00551358	-0.00129216	0.0203207	0.0844188	0.570909	0.00304851	0.00422223
mh_p_ksads__odd__delibannoy__pres_sx	KSADS Modules	Parent	Symptom: Often deliberatively annoys people - Present [Parent]	binary	Population	yes	6322	5126	0.0496488	0.00910253	0.0475832	0.00903784	-0.00206558	0.0054102	-0.0126694	0.00853821	0.702615	0.928359	0.00229754	0.00214853
mh_p_ksads__odd__disobey__past_sx	KSADS Modules	Parent	Symptom: Often disobeys rules/requests - Past [Parent]	binary	Population	yes	6322	5126	0.0832928	0.0094093	0.0937796	0.00945422	0.0104868	0.00583792	-0.000955281	0.0219289	0.072442	0.557017	0.00646638	0.00834549
mh_p_ksads__odd__disobey__pres_sx	KSADS Modules	Parent	Symptom: Often disobeys rules/requests - Present [Parent]	binary	Population	yes	6322	5126	0.0425032	0.0094816	0.0446622	0.00924962	0.00215897	0.00563436	-0.00888417	0.0132021	0.701587	0.928359	0.0016838	0.00189284
mh_p_ksads__odd__irrit__expl__past_sx	KSADS Modules	Parent	Symptom: Explosive irritablity in ODD - Past [Parent]	binary	Population	yes	5535	4498	0.0495758	0.0106485	0.046357	0.0104455	-0.00321872	0.00597529	-0.0149301	0.00849264	0.590114	0.890213	0.00228766	0.00204145
mh_p_ksads__odd__irrit__expl__pres_sx	KSADS Modules	Parent	Symptom: Explosive irritablity in ODD - Present [Parent]	binary	Population	yes	5535	4498	0.0403219	0.0113776	0.0424813	0.0110335	0.00215949	0.00608708	-0.00977097	0.01409	0.722764	0.935758	0.00151333	0.00171437
mh_p_ksads__odd__touchy__past_sx	KSADS Modules	Parent	Symptom: Often touchy or easily annoyed - Past [Parent]	binary	Population	yes	6322	5126	0.0817828	0.00909466	0.0910972	0.00908415	0.00931442	0.00561296	-0.00168679	0.0203156	0.0970257	0.584044	0.00623405	0.0078749
mh_p_ksads__odd__touchy__pres_sx	KSADS Modules	Parent	Symptom: Often touchy or easily annoyed - Present [Parent]	binary	Population	yes	6322	5126	0.0380733	0.00911547	0.0472405	0.00906206	0.0091672	0.00556051	-0.0017312	0.0200656	0.0992244	0.587348	0.0013511	0.0021177
mh_p_ksads__odd__vindict__past_sx	KSADS Modules	Parent	Symptom: Spiteful or vindictive - Past [Parent]	binary	Population	yes	6322	5126	0.0604631	0.00875051	0.0638495	0.00885553	0.00338636	0.00531326	-0.00702744	0.0138002	0.523903	0.861477	0.00340744	0.00386856
mh_p_ksads__odd__vindict__pres_sx	KSADS Modules	Parent	Symptom: Spiteful or vindictive - Present [Parent]	binary	Population	yes	6322	5126	0.0519668	0.00937389	0.0525795	0.00915054	0.000612681	0.00566398	-0.0104885	0.0117139	0.91386	0.988583	0.00251709	0.00262342
mh_p_ksads__phobia__avoid__past_sx	KSADS Modules	Parent	Symptom: Active avoidance of phobic object - Past [Parent]	binary	Population	yes	6321	5126	0.0543383	0.0104479	0.0700389	0.0103387	0.0157006	0.00630065	0.00335153	0.0280496	0.0127062	0.38431	0.0027482	0.00464389
mh_p_ksads__phobia__avoid__pres_sx	KSADS Modules	Parent	Symptom: Active avoidance of phobic object - Present [Parent]	binary	Population	yes	6321	5126	0.0495121	0.00939343	0.0550815	0.00919077	0.00556938	0.00566545	-0.00553469	0.0166735	0.325586	0.775931	0.0022817	0.0028722
mh_p_ksads__phobia__distrs__past_sx	KSADS Modules	Parent	Symptom: Distress due to fear or avoidance of phobic object - Past [Parent]	binary	Population	yes	6319	5126	0.0579922	0.0113701	0.0718976	0.0111352	0.0139054	0.00673572	0.000703609	0.0271071	0.0389776	0.499027	0.00313318	0.00489518
mh_p_ksads__phobia__distrs__pres_sx	KSADS Modules	Parent	Symptom: Distress due to fear or avoidance of phobic object - Present [Parent]	binary	Population	yes	6321	5126	0.0546836	0.00882961	0.0675031	0.008766	0.0128195	0.00533856	0.00235606	0.0232828	0.0163373	0.405478	0.00278324	0.0043137
mh_p_ksads__phobia__fear__past_sx	KSADS Modules	Parent	Symptom: Marked fear of phobic object - Past [Parent]	binary	Population	yes	6321	5126	0.0434184	0.0090045	0.0576552	0.00882034	0.0142368	0.00534308	0.00376461	0.0247091	0.00770933	0.38431	0.00175462	0.00314688
mh_p_ksads__phobia__fear__pres_sx	KSADS Modules	Parent	Symptom: Marked fear of phobic object - Present [Parent]	binary	Population	yes	6321	5126	0.0566991	0.0108155	0.0783889	0.0107084	0.0216898	0.00652114	0.00890859	0.034471	0.000880789	0.233069	0.00299218	0.00581717
mh_p_ksads__psych__aps__past_sx	KSADS Modules	Parent	Symptom: Associated psychotic symptoms - Past [Parent]	binary	Population	yes	6322	5126	0.0228645	0.00600019	0.0239781	0.00614217	0.00111363	0.00327038	-0.0052962	0.00752347	0.733464	0.940708	0.000486482	0.000545004
mh_p_ksads__psych__aps__pres_sx	KSADS Modules	Parent	Symptom: Associated psychotic symptoms - Present [Parent]	binary	Population	no	6322	5126	0.0243927	0.00520941	0.0278855	0.00550616	0.0034928	0.00373962	-0.00383672	0.0108223	0.350305		0.000553683	0.000737097
mh_p_ksads__psych__delus__freq__past_sx	KSADS Modules	Parent	Symptom: Frequency of delusions - Past [Parent]	binary	Population	no	5990	4856	0.0085855	0.00587704	0.0153578	0.0065267	0.00677235	0.00433478	-0.00172367	0.0152684	0.118211		6.84571e-05	0.000223494
mh_p_ksads__psych__delus__oth__2wk__pres_sx	KSADS Modules	Parent	Symptom: Other delusions, past 2 weeks - Present [Parent]	binary	Population	yes	6322	5126	0.0169075	0.0059341	0.0181166	0.00578226	0.00120912	0.00410057	-0.00682785	0.0092461	0.768096	0.948734	0.000266012	0.000311116
mh_p_ksads__psych__delus__oth__past_sx	KSADS Modules	Parent	Symptom: Other delusions - Past [Parent]	binary	Population	yes	6322	5126	0.0229148	0.00588864	0.0252572	0.00625165	0.00234246	0.00391444	-0.00532971	0.0100146	0.549563	0.872068	0.000488624	0.000604701
mh_p_ksads__psych__delus__persec__2wk__pres_sx	KSADS Modules	Parent	Symptom: Persecutory delusions, past 2 weeks - Present [Parent]	binary	Population	yes	6322	5126	0.0312101	0.00619379	0.0334673	0.00618018	0.00225712	0.00340293	-0.00441251	0.00892674	0.507148	0.857418	0.00090643	0.00106172
mh_p_ksads__psych__delus__persec__past_sx	KSADS Modules	Parent	Symptom: Persecutory delusions - Past [Parent]	binary	Population	yes	6322	5126	0.0329365	0.00673679	0.0368508	0.00707527	0.00391421	0.00415143	-0.00422245	0.0120509	0.345754	0.785093	0.00100948	0.00128725
mh_p_ksads__psych__delus__tenac__past_sx	KSADS Modules	Parent	Symptom: Tenacity of belief that delusion is true - Past [Parent]	binary	Population	yes	6322	5126	0.0342403	0.00840558	0.0360973	0.00799432	0.00185701	0.00513945	-0.00821613	0.0119302	0.717856	0.934013	0.0010929	0.00123531
mh_p_ksads__psych__delus__tenac__pres_sx	KSADS Modules	Parent	Symptom: Tenacity of belief that delusion is true - Present [Parent]	binary	Population	no	6322	5126	0.035315	0.0090506	0.0337151	0.008569	-0.00159992	0.00533353	-0.0120534	0.0088536	0.764196		0.00116259	0.00107764
mh_p_ksads__psych__disorg__behav__pres_sx	KSADS Modules	Parent	Symptom: Grossly disorganized or catatonic behavior - Present [Parent]	binary	Population	no	5990	4856	0.0183421	0.0070084	0.0168926	0.00810899	-0.00144948	0.00573328	-0.0126865	0.00978755	0.800408		0.000312452	0.000270394
mh_p_ksads__psych__disorg__speech__pres_sx	KSADS Modules	Parent	Symptom: Disorganized speech - Present [Parent]	binary	Population	no	5990	4856	0.0198802	0.00827104	0.0211273	0.00862421	0.00124704	0.00538193	-0.00930136	0.0117954	0.816765		0.000367054	0.000422952
mh_p_ksads__psych__halluc__adt__ext__pres_sx	KSADS Modules	Parent	Symptom: Location of voices/noises outside of one's head - Present [Parent]	binary	Population	yes	6322	5126	0.0378453	0.00734372	0.0441435	0.00736323	0.0062982	0.00436014	-0.00224752	0.0148439	0.1486	0.631743	0.00133281	0.00184715
mh_p_ksads__psych__halluc__adt__past_sx	KSADS Modules	Parent	Symptom: Auditory hallucinations - Past [Parent]	binary	Population	yes	6322	5126	0.0411705	0.0073615	0.0455907	0.00742876	0.00442025	0.00435435	-0.00411412	0.0129546	0.310042	0.775931	0.0015773	0.00197025
mh_p_ksads__psych__halluc__adt__pres_sx	KSADS Modules	Parent	Symptom: Auditory hallucinations - Present [Parent]	binary	Population	yes	6322	5126	0.0190594	0.00563503	0.0248682	0.00561588	0.00580877	0.00385407	-0.00174508	0.0133626	0.131765	0.617745	0.000338034	0.000586214
mh_p_ksads__psych__halluc__clust__past_sx	KSADS Modules	Parent	Symptom: Hallucinations (symptom cluster) - Past [Parent]	binary	Population	no	5990	4856	0.0238158	0.00826097	0.0217735	0.00798738	-0.00204232	0.00521067	-0.012255	0.0081704	0.695095		0.000526767	0.000449223
mh_p_ksads__psych__halluc__freq__past_sx	KSADS Modules	Parent	Symptom: Hallucinations occur frequently - Past [Parent]	binary	Population	yes	6322	5126	0.0365866	0.0077647	0.0379104	0.00758736	0.00132381	0.00399403	-0.00650435	0.00915197	0.740307	0.940708	0.00124563	0.00136234
mh_p_ksads__psych__halluc__freq__pres_sx	KSADS Modules	Parent	Symptom: Hallucinations occur frequently - Present [Parent]	binary	Population	no	6322	5126	0.0143926	0.00473587	0.0161512	0.00572773	0.00175858	0.00351442	-0.00512954	0.00864671	0.616799		0.000192763	0.000247274
mh_p_ksads__psych__halluc__notrma__past_sx	KSADS Modules	Parent	Symptom: Hallucination rule out trauma - Past [Parent]	binary	Population	no	5990	4856	0.022118	0.0074275	0.0193339	0.00730064	-0.00278414	0.004974	-0.012533	0.00696471	0.575657		0.000454339	0.000354196
mh_p_ksads__psych__halluc__notrma__pres_sx	KSADS Modules	Parent	Symptom: Hallucination rule out trauma - Present [Parent]	binary	Population	no	5990	4856	0.0189923	0.00769944	0.0186559	0.00751615	-0.000336442	0.00463524	-0.00942135	0.00874846	0.942138		0.000334999	0.000329789
mh_p_ksads__psych__halluc__oth__past_sx	KSADS Modules	Parent	Symptom: Other hallucinations - Past [Parent]	binary	Population	yes	6322	5126	0.0406809	0.00720619	0.0475353	0.0072228	0.0068544	0.0043502	-0.00167184	0.0153806	0.115106	0.601569	0.00154001	0.00214191
mh_p_ksads__psych__halluc__oth__pres_sx	KSADS Modules	Parent	Symptom: Other hallucinations - Present [Parent]	binary	Population	yes	6322	5126	0.0311179	0.00606895	0.0339416	0.00596463	0.0028237	0.00362212	-0.00427553	0.00992293	0.435644	0.83115	0.000901083	0.00109203
mh_p_ksads__psych__halluc__past_sx	KSADS Modules	Parent	Symptom: Hallucinations - Past [Parent]	binary	Population	yes	6322	5126	0.0360131	0.00755294	0.0437642	0.00751044	0.00775106	0.00425904	-0.0005965	0.0160986	0.0687729	0.549374	0.00120688	0.00181554
mh_p_ksads__psych__halluc__pres_sx	KSADS Modules	Parent	Symptom: Hallucinations - Present [Parent]	binary	Population	no	6322	5126	0.0160911	0.00590151	0.0188147	0.00620255	0.00272363	0.00363856	-0.00440782	0.00985508	0.454131		0.000240942	0.000335554
mh_p_ksads__psych__halluc__wake__past_sx	KSADS Modules	Parent	Symptom: Hallucinations do not only occur when falling asleep - Past [Parent]	binary	Population	yes	6322	5126	0.045715	0.00961356	0.0520094	0.00945073	0.00629441	0.0054184	-0.00432545	0.0169143	0.245368	0.723231	0.00194816	0.00256443
mh_p_ksads__psych__halluc__wake__pres_sx	KSADS Modules	Parent	Symptom: Hallucinations do not only occur when falling asleep - Present [Parent]	binary	Population	yes	6322	5126	0.0317996	0.00837922	0.038734	0.00825867	0.00693431	0.00520082	-0.00325911	0.0171277	0.18243	0.670859	0.000942651	0.00142236
mh_p_ksads__psych__neg__pres_sx	KSADS Modules	Parent	Symptom: Negative symptoms - Present [Parent]	binary	Population	no	5990	4856	0.0134954	0.008317	0.0199845	0.00824445	0.00648918	0.00374076	-0.000842569	0.0138209	0.0827897		0.000169144	0.000378437
mh_p_ksads__psych__tenacblf__past_sx	KSADS Modules	Parent	Symptom: Tenacity of belief - Past [Parent]	binary	Population	no	5990	4856	0.00895698	0.00753142	0.0168588	0.0084961	0.00790186	0.004397	-0.000716104	0.0165198	0.0723194		7.45093e-05	0.000269315
mh_p_ksads__psych__tenacblf__pres_sx	KSADS Modules	Parent	Symptom: Tenacity of belief - Present [Parent]	binary	Population	no	5990	4856	0.0112489	0.00649336	0.0101313	0.0073433	-0.00111753	0.00430577	-0.00955669	0.00732163	0.795217		0.000117518	9.72612e-05
mh_p_ksads__sepanx__evnt__fear__past_sx	KSADS Modules	Parent	Symptom: Fears calamitous event that will cause separation - Past [Parent]	binary	Population	yes	6319	5126	0.0565694	0.0105772	0.062731	0.0106797	0.00616159	0.00632838	-0.0062418	0.018565	0.330233	0.775931	0.00298132	0.00372653
mh_p_ksads__sepanx__fig__harm__past_sx	KSADS Modules	Parent	Symptom: Worry about harm befalling attachment figure - Past [Parent]	binary	Population	yes	6319	5126	0.0548361	0.0110296	0.0649045	0.0115008	0.0100684	0.00657997	-0.0028281	0.0229649	0.125977	0.615445	0.00280142	0.00398923
mh_p_ksads__sepanx__nghtmr__past_sx	KSADS Modules	Parent	Symptom: Nightmares about separation themes - Past [Parent]	binary	Population	yes	6319	5126	0.0465492	0.0109964	0.0525527	0.0117216	0.00600352	0.00702543	-0.00776607	0.0197731	0.392805	0.819629	0.00201869	0.00261535
mh_p_ksads__sepanx__nghtmr__pres_sx	KSADS Modules	Parent	Symptom: Nightmares about separation themes - Present [Parent]	binary	Population	no	6319	5126	0.034962	0.011376	0.0306019	0.0106227	-0.00436011	0.00648271	-0.017066	0.00834577	0.501218		0.00113878	0.000886823
mh_p_ksads__sepanx__nofig__fear__past_sx	KSADS Modules	Parent	Symptom: Fear of being alone without attachment figure - Past [Parent]	binary	Population	yes	6319	5126	0.0284011	0.0107323	0.0433224	0.0109818	0.0149214	0.00651222	0.00215764	0.0276851	0.0219469	0.4152	0.000751475	0.00177732
mh_p_ksads__sepanx__nofig__physympt__past_sx	KSADS Modules	Parent	Symptom: Physical symptoms when separated from attachment figure - Past [Parent]	binary	Population	yes	6319	5126	0.0497901	0.0112009	0.0608814	0.01119	0.0110913	0.0067937	-0.00222414	0.0244067	0.102557	0.587348	0.00230957	0.00351001
mh_p_ksads__sepanx__noschl__past_sx	KSADS Modules	Parent	Symptom: School reluctance/refusal - Past [Parent]	binary	Population	yes	6319	5126	0.0295586	0.0111893	0.0293236	0.0113968	-0.000235027	0.00653591	-0.0130452	0.0125751	0.971315	0.998606	0.00081398	0.000814281
mh_p_ksads__sepanx__noschl__pres_sx	KSADS Modules	Parent	Symptom: School reluctance/refusal - Present [Parent]	binary	Population	no	6319	5126	0.0519589	0.0102675	0.0517724	0.0102658	-0.000186531	0.00610688	-0.0121558	0.0117827	0.975633		0.00251516	0.00253826
mh_p_ksads__sepanx__nosleep__past_sx	KSADS Modules	Parent	Symptom: Refusal to sleep without attachment figure near - Past [Parent]	binary	Population	yes	6319	5126	0.0423294	0.0109936	0.0563364	0.0111659	0.014007	0.00672659	0.000823133	0.0271909	0.037312	0.488879	0.00166928	0.0030055
mh_p_ksads__sepanx__nosleep__pres_sx	KSADS Modules	Parent	Symptom: Refusal to sleep without attachment figure near - Present [Parent]	binary	Population	no	6319	5126	0.0290562	0.00946866	0.0375325	0.0110438	0.00847631	0.00670313	-0.00466159	0.0216142	0.20604		0.000786542	0.00133399
mh_p_ksads__sepanx__sep__distrs__past_sx	KSADS Modules	Parent	Symptom: Distress upon separation from home/attachment figures - Past [Parent]	binary	Population	yes	6319	5126	0.0316579	0.0113826	0.0421656	0.01176	0.0105078	0.0066502	-0.00252637	0.0235419	0.114091	0.601566	0.000933701	0.00168367
mh_p_ksads__tic__mtr__past_sx	KSADS Modules	Parent	Symptom: Motor tics - Past [Parent]	binary	Population	yes	5972	4841	0.00880015	0.0116048	0.0134181	0.0115298	0.00461792	0.00681078	-0.00873097	0.0179668	0.497752	0.852961	7.17881e-05	0.000170201
mh_p_ksads__tic__mtr__pres_sx	KSADS Modules	Parent	Symptom: Motor tics - Present [Parent]	binary	Population	no	5972	4841	0.0144137	0.00887054	0.0147399	0.00930591	0.000326209	0.00639781	-0.0122133	0.0128657	0.959335		0.000192585	0.000205386
mh_p_ksads__tic__mtr__sppl__pres_sx	KSADS Modules	Parent	Symptom: Motor tics supplement - Present [Parent]	binary	Population	yes	5972	4841	0.000723864	0.0109947	0.00114976	0.0104318	0.000425898	0.0060363	-0.011405	0.0122568	0.943751	0.993109	4.85721e-07	1.24968e-06
mh_p_ksads__tic__phnc__past_sx	KSADS Modules	Parent	Symptom: Phonic tics - Past [Parent]	binary	Population	yes	5972	4841	0.0152922	0.0112683	0.0251872	0.0115691	0.00989507	0.00667767	-0.00319293	0.0229831	0.13839	0.625497	0.000216776	0.000599714
mh_p_ksads__tic__phnc__pres_sx	KSADS Modules	Parent	Symptom: Phonic tics - Present [Parent]	binary	Population	no	5972	4841	0.0102772	0.011617	0.0106719	0.0118068	0.000394754	0.00562414	-0.0106284	0.0114179	0.944043		9.79085e-05	0.000107664
mh_p_ksads__tic__phnc__sppl__pres_sx	KSADS Modules	Parent	Symptom: Phonic tics supplement - Present [Parent]	binary	Population	yes	5972	4841	0.00844964	0.0118658	0.0164103	0.0115638	0.00796067	0.00614443	-0.00408219	0.0200035	0.195116	0.682367	6.61835e-05	0.000254576
mh_p_ksads__phobia__screen__pres_002	KSADS Modules	Parent	Over the past two weeks, how often has your child avoided or tried to avoid the things they are afraid of?	continuous	Population	yes	6315	5123	0.0586661	0.0100273	0.0696047	0.00984371	0.0109386	0.00613076	-0.00107743	0.0229547	0.0743876	0.560201	0.00320356	0.00459008
mh_p_ksads__phobia__screen__pres_004	KSADS Modules	Parent	How much discomfort or distress does your child's fear of these things cause him or her?	continuous	Population	yes	5601	4582	0.0866061	0.011706	0.105323	0.0117224	0.0187172	0.00726578	0.00447655	0.0329579	0.0099928	0.38431	0.00699914	0.0105655
mh_p_pss_001	Perceived Stress Scale	Parent	In the last month, how often have you been upset because of something that happened unexpectedly?	continuous	Population	yes	5925	4805	0.0501837	0.0125234	0.0600599	0.0121153	0.00987622	0.00751926	-0.00486126	0.0246137	0.189029	0.675388	0.00233312	0.00341319
mh_p_pss_002	Perceived Stress Scale	Parent	In the last month, how often have you felt that you were unable to control the important things in your life? [Parent]	continuous	Population	yes	5925	4805	0.0551155	0.0125046	0.0744081	0.0124021	0.0192926	0.00743477	0.00472071	0.0338645	0.00946146	0.38431	0.00281474	0.00523981
mh_p_pss_003	Perceived Stress Scale	Parent	In the last month, how often have you felt nervous and "stressed"? [Parent]	continuous	Population	yes	5925	4805	0.0599721	0.0128582	0.0705702	0.0126325	0.010598	0.00766275	-0.00442069	0.0256167	0.166647	0.647045	0.00333234	0.00471232
mh_p_pss_004	Perceived Stress Scale	Parent	In the last month, how often have you felt confident about your ability to handle your personal problems? [Parent]	continuous	Population	yes	5924	4804	-0.0722578	0.0120555	-0.0838975	0.0119922	-0.0116396	0.00730696	-0.025961	0.00268175	0.111171	0.598291	0.00483496	0.00665874
mh_p_pss_005	Perceived Stress Scale	Parent	In the last month, how often have you felt that things were going your way? [Parent]	continuous	Population	yes	5923	4803	-0.09954	0.0124475	-0.106601	0.0122727	-0.00706077	0.00736671	-0.0214993	0.00737771	0.337826	0.780993	0.00917728	0.010754
mh_p_pss_006	Perceived Stress Scale	Parent	In the last month, how often have you found that you could not cope with all the things that you had to do? [Parent]	continuous	Population	yes	5925	4805	0.0493736	0.0127689	0.0662624	0.0126608	0.0168887	0.00775029	0.00169845	0.032079	0.0293234	0.458486	0.0022569	0.00415264
mh_p_pss_007	Perceived Stress Scale	Parent	In the last month, how often have you been able to control irritations in your life? [Parent]	continuous	Population	yes	5922	4802	-0.0623142	0.0117119	-0.0685728	0.0115903	-0.00625864	0.00726154	-0.020491	0.00797371	0.388748	0.81666	0.0035984	0.00445124
mh_p_pss_008	Perceived Stress Scale	Parent	In the last month, how often have you felt that you were on top of things? [Parent]	continuous	Population	yes	5923	4803	-0.0738631	0.0125115	-0.091972	0.0125004	-0.018109	0.00776466	-0.0333274	-0.00289051	0.0196886	0.407026	0.00505429	0.00800477
mh_p_pss_009	Perceived Stress Scale	Parent	In the last month, how often have you been angered because of things that were outside of your control? [Parent]	continuous	Population	yes	5924	4804	0.0341724	0.0122754	0.0398447	0.0122695	0.00567229	0.00730186	-0.00863908	0.0199837	0.43726	0.83115	0.00108215	0.00150265
mh_p_pss_010	Perceived Stress Scale	Parent	In the last month, how often have you felt difficulties were piling up so high that you could not overcome them? [Parent]	continuous	Population	yes	5925	4805	0.0712721	0.0128804	0.0879876	0.012852	0.0167154	0.00767992	0.00166307	0.0317678	0.029517	0.458486	0.00470677	0.00732632
mh_p_ssrs_001	Short Social Responsiveness Scale	Parent	Is able to understand the meaning of other people's tone of voice and facial expressions.	continuous	Population	yes	6191	5012	0.0633578	0.00981247	0.0613447	0.00982861	-0.00201309	0.00616027	-0.014087	0.0100608	0.74383	0.940708	0.00374468	0.00357621
mh_p_ssrs_002	Short Social Responsiveness Scale	Parent	Would rather be alone than with others.	continuous	Population	yes	6191	5012	0.0506843	0.0107073	0.0624588	0.0107498	0.0117745	0.00645323	-0.000873638	0.0244226	0.0680638	0.547935	0.00239642	0.00370729
mh_p_ssrs_003	Short Social Responsiveness Scale	Parent	Avoids eye contact or has unusual eye contact.	continuous	Population	yes	6191	5012	0.0734472	0.010824	0.0798602	0.010985	0.00641292	0.00691688	-0.00714392	0.0199698	0.353854	0.790783	0.0050323	0.0060608
mh_p_ssrs_004	Short Social Responsiveness Scale	Parent	Has difficulty making friends, even when trying his or her best.	continuous	Population	yes	6191	5012	0.0677814	0.0107547	0.0799524	0.0111215	0.0121711	0.00689551	-0.0013439	0.025686	0.0775521	0.560552	0.00428584	0.00607482
mh_p_ssrs_005	Short Social Responsiveness Scale	Parent	Has more difficulty than other children with changes in his or her routine.	continuous	Population	yes	6191	5012	0.0884346	0.0112934	0.104319	0.0115299	0.0158844	0.00683113	0.00249566	0.0292732	0.0200559	0.407026	0.00729558	0.0103418
mh_p_ssrs_006	Short Social Responsiveness Scale	Parent	Is regarded by other children as odd or weird.	continuous	Population	yes	6191	5012	0.0801897	0.0113682	0.0907076	0.0114636	0.0105179	0.00713632	-0.00346909	0.0245048	0.140523	0.627289	0.00599864	0.0078191
mh_p_ssrs_007	Short Social Responsiveness Scale	Parent	Has trouble keeping up with the flow of normal conversation.	continuous	Population	yes	6191	5012	0.0660601	0.0109804	0.0731442	0.0109692	0.00708413	0.00694796	-0.00653362	0.0207019	0.307919	0.775931	0.00407093	0.00508428
mh_p_ssrs_008	Short Social Responsiveness Scale	Parent	Has difficulty relating to peers.	continuous	Population	yes	6191	5012	0.0878579	0.010855	0.0949864	0.0111985	0.00712841	0.00712533	-0.00683698	0.0210938	0.317101	0.775931	0.00720074	0.00857417
mh_p_ssrs_009	Short Social Responsiveness Scale	Parent	Has an unusually narrow range of interests.	continuous	Population	yes	6191	5012	0.0687133	0.0104212	0.0801831	0.0108468	0.0114699	0.00694897	-0.00214987	0.0250896	0.0988233	0.587348	0.0044045	0.00610992
mh_p_ssrs_010	Short Social Responsiveness Scale	Parent	Seems overly sensitive to sounds, textures or smells.	continuous	Population	yes	6191	5012	0.0695007	0.0110761	0.0824887	0.0111366	0.012988	0.00695111	-0.000635932	0.0266119	0.0616955	0.539619	0.00450603	0.00646635
mh_p_ssrs_011	Short Social Responsiveness Scale	Parent	Concentrates too much on parts of things rather than seeing the whole picture. For example, if asked to describe what happened in a story, he or she may talk only about the kind of clothes the characters were wearing.	continuous	Population	yes	6191	5012	0.0862379	0.0110623	0.0920359	0.0112545	0.00579794	0.00714665	-0.00820923	0.0198051	0.417204	0.826871	0.00693764	0.00804978
mh_t_bpm__attn_001	Brief Problem Monitor	Teacher	Acts too young for his/her age.	continuous	Population	yes	5839	4760	0.0559055	0.0097914	0.0612789	0.00954958	0.00537341	0.0060013	-0.00638893	0.0171357	0.370588	0.806152	0.00291714	0.0035572
mh_t_bpm__attn_002	Brief Problem Monitor	Teacher	Fails to finish things he/she starts.	continuous	Population	yes	5838	4759	0.0946597	0.010841	0.105827	0.0106127	0.0111677	0.00654178	-0.00165399	0.0239893	0.0877981	0.576281	0.00836175	0.0105987
mh_t_bpm__attn_003	Brief Problem Monitor	Teacher	Can't concentrate, can't pay attention for long.	continuous	Population	yes	5836	4758	0.0903926	0.0110651	0.0950237	0.0109383	0.00463115	0.00663576	-0.0083747	0.017637	0.485235	0.850598	0.00762758	0.00855203
mh_t_bpm__attn_004	Brief Problem Monitor	Teacher	Can't sit still, restless, or hyperactive.	continuous	Population	yes	5840	4762	0.0460693	0.0101082	0.05232	0.0101113	0.00625066	0.00625785	-0.0060145	0.0185158	0.317867	0.775931	0.00198064	0.00259038
mh_t_bpm__attn_005	Brief Problem Monitor	Teacher	Impulsive or acts without thinking.	continuous	Population	yes	5839	4761	0.057841	0.0100402	0.0634699	0.00997736	0.00562891	0.00639223	-0.00689963	0.0181575	0.378542	0.81088	0.00312259	0.00381301
mh_t_bpm__attn_006	Brief Problem Monitor	Teacher	Inattentive or easily distracted.	continuous	Population	yes	5748	4696	0.0863782	0.0109994	0.0885728	0.0108126	0.00219457	0.00663691	-0.0108135	0.0152027	0.7409	0.940708	0.00695492	0.00741303
mh_t_bpm__ext_001	Brief Problem Monitor	Teacher	Argues a lot.	continuous	Population	yes	5838	4760	0.0662442	0.0101204	0.0751645	0.0100489	0.00892034	0.00665733	-0.00412779	0.0219685	0.180269	0.6677	0.00409467	0.00534814
mh_t_bpm__ext_002	Brief Problem Monitor	Teacher	Destroys property belonging to others.	continuous	Population	yes	5841	4762	0.0199963	0.00906992	0.031319	0.00892438	0.0113227	0.00588824	-0.000217993	0.0228635	0.0544873	0.526746	0.000373055	0.000927973
mh_t_bpm__ext_003	Brief Problem Monitor	Teacher	Disobedient at school.	continuous	Population	yes	5840	4761	0.0597791	0.00991206	0.0719219	0.00959373	0.0121428	0.00647549	-0.000548958	0.0248345	0.0607667	0.536897	0.00333217	0.00489377
mh_t_bpm__ext_004	Brief Problem Monitor	Teacher	Stubborn, sullen, or irritable.	continuous	Population	yes	5840	4761	0.0796617	0.010532	0.0929367	0.0105541	0.013275	0.00656277	0.000412183	0.0261378	0.0430968	0.501081	0.00592342	0.00818251
mh_t_bpm__ext_005	Brief Problem Monitor	Teacher	Temper tantrums or hot temper.	continuous	Population	yes	5840	4762	0.0522171	0.0104689	0.0681631	0.0105209	0.0159461	0.00674884	0.00271858	0.0291735	0.0181382	0.407026	0.00254459	0.00439653
mh_t_bpm__ext_006	Brief Problem Monitor	Teacher	Threatens people.	continuous	Population	yes	5839	4761	0.0508219	0.00976655	0.0604069	0.0102104	0.00958501	0.00670467	-0.0035559	0.0227259	0.152831	0.636024	0.00241087	0.0034568
mh_t_bpm__int_001	Brief Problem Monitor	Teacher	Feels worthless or inferior.	continuous	Population	yes	5832	4756	0.0992417	0.00980791	0.103581	0.00968925	0.00433982	0.0061841	-0.00778079	0.0164604	0.482822	0.84954	0.00919277	0.0101515
mh_t_bpm__int_002	Brief Problem Monitor	Teacher	Too fearful or anxious.	continuous	Population	yes	5839	4762	0.0808445	0.00975046	0.0826855	0.00994737	0.00184105	0.00607094	-0.0100578	0.0137399	0.761695	0.945869	0.00609635	0.00646608
mh_t_bpm__int_003	Brief Problem Monitor	Teacher	Feels too guilty.	continuous	Population	yes	5834	4758	0.0568939	0.00917842	0.0558794	0.00912149	-0.00101449	0.00543398	-0.0116649	0.00963592	0.851901	0.973864	0.00301848	0.00295211
mh_t_bpm__int_004	Brief Problem Monitor	Teacher	Self-conscious or easily embarrassed.	continuous	Population	yes	5835	4758	0.0814392	0.00975588	0.0844028	0.00982603	0.00296354	0.00588459	-0.00857005	0.0144971	0.614535	0.897643	0.00619028	0.00674022
mh_t_bpm__int_005	Brief Problem Monitor	Teacher	Unhappy, sad, or depressed.	continuous	Population	yes	5836	4760	0.1085	0.00993462	0.119025	0.00978394	0.0105244	0.00609189	-0.00141551	0.0224642	0.0840593	0.570909	0.0109779	0.0133989
mh_t_bpm__int_006	Brief Problem Monitor	Teacher	Worries.	continuous	Population	yes	5836	4758	0.0864804	0.00966874	0.0853983	0.00975927	-0.00108206	0.00583398	-0.0125165	0.0103523	0.852856	0.974326	0.00697608	0.00689874
mh_y_bisbas__bas__dr_001	Behavioral Inhibition/Behavioral Activation Scales	Youth	When I want something, I usually go all the way to get it.	continuous	Population	yes	6321	5126	0.000679309	0.00892575	-0.00383188	0.00883304	-0.00451119	0.00515633	-0.0146174	0.00559504	0.381638	0.813314	4.29018e-07	1.38837e-05
mh_y_bisbas__bas__dr_002	Behavioral Inhibition/Behavioral Activation Scales	Youth	I do everything to get the things that I want.	continuous	Population	yes	6321	5126	0.014218	0.00906972	0.00908156	0.00887218	-0.00513647	0.00527351	-0.0154724	0.00519943	0.330051	0.775931	0.000187941	7.79837e-05
mh_y_bisbas__bas__dr_003	Behavioral Inhibition/Behavioral Activation Scales	Youth	When I see an opportunity to get something I want, I go for it right away.	continuous	Population	yes	6321	5126	0.0127285	0.00877323	0.0125796	0.0086126	-0.000148932	0.00522383	-0.0103875	0.0100896	0.977255	0.998606	0.000150625	0.000149629
mh_y_bisbas__bas__dr_004	Behavioral Inhibition/Behavioral Activation Scales	Youth	Nobody can stop me when I want something.	continuous	Population	yes	6321	5126	0.00717366	0.00886367	0.00200906	0.00882159	-0.0051646	0.00524278	-0.0154403	0.00511106	0.324581	0.775931	4.78436e-05	3.81653e-06
mh_y_bisbas__bas__fs_001	Behavioral Inhibition/Behavioral Activation Scales	Youth	I often do things for no other reason than they might be fun.	continuous	Population	yes	6321	5126	0.0148568	0.00871756	0.0205211	0.00861212	0.00566435	0.00529451	-0.0047127	0.0160414	0.284685	0.754531	0.000205206	0.000398184
mh_y_bisbas__bas__fs_002	Behavioral Inhibition/Behavioral Activation Scales	Youth	I crave excitement and new sensations.	continuous	Population	yes	6321	5126	0.0066042	0.00899119	0.00875571	0.00896066	0.00215151	0.00539274	-0.00841806	0.0127211	0.689919	0.924592	4.05492e-05	7.24879e-05
mh_y_bisbas__bas__fs_003	Behavioral Inhibition/Behavioral Activation Scales	Youth	I am always willing to try something new, when I think it will be fun.	continuous	Population	yes	6321	5126	-0.0139021	0.00885165	-0.0241403	0.0087093	-0.0102382	0.00538902	-0.0208005	0.000324089	0.057456	0.529292	0.000179682	0.000551022
mh_y_bisbas__bas__fs_004	Behavioral Inhibition/Behavioral Activation Scales	Youth	I often do things on the spur of the moment.	continuous	Population	yes	6321	5126	0.0191402	0.00897195	0.0213186	0.00878838	0.00217846	0.00536219	-0.00833124	0.0126882	0.684549	0.922351	0.000340591	0.000429735
mh_y_bisbas__bas__rr_001	Behavioral Inhibition/Behavioral Activation Scales	Youth	I feel excited and full of energy when I get something that I want.	continuous	Population	yes	6321	5126	-0.00224531	0.00855817	0.00150176	0.00861254	0.00374707	0.00524852	-0.00653983	0.014034	0.475271	0.847137	4.687e-06	2.13247e-06
mh_y_bisbas__bas__rr_002	Behavioral Inhibition/Behavioral Activation Scales	Youth	I get thrilled when good things happen to me.	continuous	Population	yes	6321	5126	-0.0117457	0.00893559	-0.00459705	0.00905807	0.00714861	0.00537034	-0.00337706	0.0176743	0.183147	0.670859	0.000128262	1.99821e-05
mh_y_bisbas__bas__rr_003	Behavioral Inhibition/Behavioral Activation Scales	Youth	When I am doing well at something, I like to keep doing this.	continuous	Population	yes	6321	5126	-0.0386139	0.00838099	-0.0343011	0.0085571	0.00431281	0.00513674	-0.00575502	0.0143806	0.401132	0.821307	0.00138621	0.00111249
mh_y_bisbas__bas__rr_004	Behavioral Inhibition/Behavioral Activation Scales	Youth	It would excite me to win a contest.	continuous	Population	yes	6321	5126	-0.0339892	0.00877433	-0.0348723	0.00868803	-0.000883191	0.00548505	-0.0116337	0.00986732	0.872079	0.98128	0.00107404	0.00114986
mh_y_bisbas__bas__rr_005	Behavioral Inhibition/Behavioral Activation Scales	Youth	I get really excited when I see an opportunity to get something I like.	continuous	Population	yes	6321	5126	-0.00827	0.0089259	-0.00772953	0.00881985	0.000540469	0.00533902	-0.00992383	0.0110048	0.919368	0.988981	6.35846e-05	5.64922e-05
mh_y_bisbas__bis_001	Behavioral Inhibition/Behavioral Activation Scales	Youth	I usually get very tense when I think something unpleasant is going to happen.	continuous	Population	yes	6321	5126	0.0313588	0.00880189	0.0503695	0.00876669	0.0190107	0.00520259	0.00881379	0.0292076	0.000258104	0.155831	0.000914242	0.00239893
mh_y_bisbas__bis_002	Behavioral Inhibition/Behavioral Activation Scales	Youth	I worry about making mistakes.	continuous	Population	yes	6321	5126	0.0372617	0.00878834	0.0443251	0.00869565	0.00706343	0.00531932	-0.00336225	0.0174891	0.184217	0.670859	0.00129082	0.00185773
mh_y_bisbas__bis_003	Behavioral Inhibition/Behavioral Activation Scales	Youth	I am hurt when people scold me or tell me that I do something wrong.	continuous	Population	yes	6321	5126	0.00960526	0.00916863	0.0204728	0.00916466	0.0108675	0.00547264	0.000141371	0.0215937	0.0470559	0.510138	8.57749e-05	0.000396312
mh_y_bisbas__bis_004	Behavioral Inhibition/Behavioral Activation Scales	Youth	I feel pretty upset when I think that someone is angry with me.	continuous	Population	yes	6321	5126	0.0210514	0.00886264	0.0297053	0.00894502	0.0086539	0.00525438	-0.0016445	0.0189523	0.0995605	0.587348	0.000412007	0.000834356
mh_y_bisbas__bis_005	Behavioral Inhibition/Behavioral Activation Scales	Youth	I do not become fearful or nervous, even when something bad happens to me. [Youth]	continuous	Population	yes	6321	5126	0.0168042	0.0078129	0.0110591	0.00762196	-0.00574507	0.00469057	-0.0149384	0.00344828	0.220646	0.704699	0.000262528	0.000115644
mh_y_bisbas__bis_006	Behavioral Inhibition/Behavioral Activation Scales	Youth	I feel worried when I have done poorly at something.	continuous	Population	yes	6321	5126	0.0131618	0.00885282	0.0160334	0.00883968	0.00287164	0.00519589	-0.00731211	0.0130554	0.580486	0.883806	0.000161054	0.000243072
mh_y_bisbas__bis_007	Behavioral Inhibition/Behavioral Activation Scales	Youth	I am very fearful compared to my friends.	continuous	Population	yes	6321	5126	0.0608324	0.00890965	0.0715652	0.00899491	0.0107328	0.00530554	0.000334139	0.0211315	0.043079	0.501081	0.00344042	0.00484268
mh_y_bpm__attn_001	Brief Problem Monitor	Youth	I act too young for my age.	continuous	Population	yes	6280	5089	0.0414707	0.00871327	0.0526639	0.00856186	0.0111932	0.00539735	0.000614619	0.0217718	0.0380943	0.493894	0.00159616	0.00262157
mh_y_bpm__attn_002	Brief Problem Monitor	Youth	I fail to finish things I start.	continuous	Population	yes	6282	5090	0.0762505	0.00820613	0.0825062	0.00809649	0.0062557	0.00499115	-0.00352676	0.0160382	0.210075	0.696701	0.00538902	0.00642214
mh_y_bpm__attn_003	Brief Problem Monitor	Youth	I have trouble concentrating or paying attention.	continuous	Population	yes	6283	5091	0.0964133	0.00897642	0.110407	0.00876808	0.0139938	0.00553412	0.00314716	0.0248405	0.0114503	0.38431	0.00862697	0.0115098
mh_y_bpm__attn_004	Brief Problem Monitor	Youth	I have trouble sitting still.	continuous	Population	yes	6284	5092	0.0898068	0.00935296	0.0994148	0.0092046	0.00960798	0.00576655	-0.00169424	0.0209102	0.0956819	0.584044	0.00748021	0.00932736
mh_y_bpm__attn_005	Brief Problem Monitor	Youth	I act without stopping to think.	continuous	Population	yes	6283	5091	0.0638171	0.00885542	0.0690314	0.00872905	0.00521422	0.00550885	-0.00558293	0.0160114	0.343885	0.784164	0.00378133	0.00450124
mh_y_bpm__attn_006	Brief Problem Monitor	Youth	I am inattentive or easily distracted.	continuous	Population	yes	6284	5092	0.0862327	0.00915203	0.0984272	0.00896141	0.0121946	0.00554754	0.0013216	0.0230675	0.0279352	0.450163	0.0069002	0.00914827
mh_y_bpm__ext_001	Brief Problem Monitor	Youth	I argue a lot.	continuous	Population	yes	6284	5092	0.0688753	0.00901432	0.0872179	0.00880433	0.0183426	0.005501	0.00756082	0.0291243	0.000854812	0.233069	0.00440067	0.00718503
mh_y_bpm__ext_002	Brief Problem Monitor	Youth	I destroy things belonging to others.	continuous	Population	yes	6283	5091	0.0274768	0.00724078	0.0242465	0.00700172	-0.0032303	0.00445591	-0.0119637	0.00550313	0.468485	0.845504	0.000700626	0.000555386
mh_y_bpm__ext_003	Brief Problem Monitor	Youth	I disobey my parents.	continuous	Population	yes	6283	5091	0.0639313	0.00879303	0.0717561	0.00861059	0.00782472	0.00537048	-0.00270123	0.0183507	0.14512	0.631743	0.00379145	0.00486064
mh_y_bpm__ext_004	Brief Problem Monitor	Youth	I disobey at school. Please select "Not True" if you are not in school at the time of this assessment.	continuous	Population	yes	6284	5092	0.0449062	0.00736352	0.0505384	0.00724377	0.0056322	0.0041205	-0.00244382	0.0137082	0.171665	0.656011	0.00187209	0.00241228
mh_y_bpm__ext_005	Brief Problem Monitor	Youth	I am stubborn	continuous	Population	yes	6284	5092	0.0530038	0.00949269	0.0658301	0.00948239	0.0128263	0.0056462	0.00175993	0.0238926	0.0231067	0.426267	0.0026067	0.00409017
mh_y_bpm__ext_006	Brief Problem Monitor	Youth	I have a hot temper.	continuous	Population	yes	6284	5092	0.08265	0.00908871	0.0964574	0.00908871	0.0138075	0.0055308	0.00296729	0.0246476	0.0125437	0.38431	0.00634075	0.00878847
mh_y_bpm__ext_007	Brief Problem Monitor	Youth	I threaten to hurt people.	continuous	Population	yes	6284	5092	0.0385781	0.00764716	0.0421657	0.00773783	0.00358765	0.00485006	-0.0059183	0.0130936	0.459475	0.842848	0.00138101	0.00167871
mh_y_bpm__int_001	Brief Problem Monitor	Youth	I feel worthless or inferior.	continuous	Population	yes	6283	5092	0.0832558	0.00824427	0.0936411	0.00822699	0.0103853	0.00464682	0.00127775	0.0194929	0.0254215	0.438585	0.0064338	0.00828093
mh_y_bpm__int_002	Brief Problem Monitor	Youth	I am too fearful or anxious.	continuous	Population	yes	6284	5092	0.0849586	0.00812389	0.0972694	0.00808032	0.0123107	0.00488534	0.00273564	0.0218858	0.0117377	0.38431	0.00669428	0.00893731
mh_y_bpm__int_003	Brief Problem Monitor	Youth	I feel too guilty.	continuous	Population	yes	6284	5092	0.0694931	0.00819869	0.0790838	0.00816495	0.00959069	0.00476414	0.000253141	0.0189282	0.0441042	0.503196	0.00448209	0.00590571
mh_y_bpm__int_004	Brief Problem Monitor	Youth	I am self-conscious or easily embarrassed.	continuous	Population	yes	6284	5092	0.0757314	0.00895148	0.0920526	0.00869294	0.0163212	0.00530002	0.00593335	0.026709	0.00207376	0.262219	0.00532366	0.00800424
mh_y_bpm__int_005	Brief Problem Monitor	Youth	I am unhappy, sad, or depressed.	continuous	Population	yes	6284	5092	0.0930174	0.00817568	0.100443	0.00808649	0.00742608	0.00474152	-0.00186712	0.0167193	0.117306	0.606043	0.00802779	0.00952875
mh_y_bpm__int_006	Brief Problem Monitor	Youth	I worry a lot.	continuous	Population	yes	6284	5092	0.0983277	0.0088027	0.110727	0.00863608	0.0123993	0.00527734	0.0020559	0.0227427	0.0187969	0.407026	0.00897316	0.011583
mh_y_cb_001a	Cyberbullying	Youth	Have you ever been cyberbullied, where someone was trying on purpose to harm you or be mean to you online, in texts, or group texts, or on social media (like Instagram or Snapchat)?	binary	Population	yes	6118	4961	0.110417	0.011702	0.120408	0.0115612	0.00999096	0.00703609	-0.00379952	0.0237814	0.155619	0.63987	0.0113267	0.0137215
mh_y_cb_001b	Cyberbullying	Youth	Have you ever cyberbullied someone, where you purposefully tried to harm another person or be mean to them online, in texts or group texts, or on social media (like Instagram or Snapchat)?	binary	Population	yes	6119	4962	0.0451819	0.0111503	0.0525161	0.0109531	0.00733421	0.00684232	-0.00607648	0.0207449	0.283769	0.753198	0.00189575	0.00261135
mh_y_cb_001a__01	Cyberbullying	Youth	Have you ever been cyberbullied: Has this happened to you in the past 12 months?	binary	Population	yes	6118	4961	0.0836074	0.00931668	0.0914502	0.00931463	0.00784274	0.00534532	-0.00263389	0.0183194	0.142317	0.630547	0.00648347	0.00789816
mh_y_cb_001a__01__01	Cyberbullying	Youth	Have you ever been cyberbullied: How often in the past 12 months?	continuous	Population	yes	6118	4961	0.0836493	0.00964683	0.0941245	0.0098874	0.0104752	0.00562934	-0.000558134	0.0215085	0.0627701	0.541836	0.00648997	0.00836685
mh_y_cb_001a__02	Cyberbullying	Youth	Have you ever been cyberbullied: Did they have more power, strength, or social influence than you? This could be because they were bigger, had more friends, were more popular, or had more power than you in another way?	binary	Population	yes	6074	4933	0.0809589	0.00970786	0.0790249	0.00955961	-0.001934	0.00535578	-0.0124311	0.00856314	0.718021	0.934013	0.00606307	0.00587774
mh_y_cb_001b__01	Cyberbullying	Youth	Have you ever cyberbullied someone: Have you done this in the past 12 months?	binary	Population	yes	6119	4962	0.0253608	0.00765396	0.0295876	0.00727717	0.00422679	0.00423014	-0.00406413	0.0125177	0.317694	0.775931	0.000596854	0.000828094
mh_y_cb_001b__01__01	Cyberbullying	Youth	Have you ever cyberbullied someone: How often in the past 12 months?	continuous	Population	yes	6119	4962	0.0237887	0.0071426	0.0278206	0.00758101	0.00403192	0.0038542	-0.00352217	0.011586	0.29551	0.766431	0.000525149	0.000732138
mh_y_cb_001b__02	Cyberbullying	Youth	Have you ever cyberbullied someone: Did you have more power, strength, or social influence than the person you were cyberbullying? This could be because you were bigger than this person, had more friends, were more popular, or had more power than that person in another way?	binary	Population	yes	6115	4960	0.0128759	0.0071797	0.0121584	0.00674829	-0.000717485	0.00424127	-0.00903022	0.00759525	0.865665	0.977134	0.000153883	0.000139832
mh_y_erq__reapp_001	Emotion Regulation Questionnaire	Youth	When I want to feel less bad (e.g., sad, angry, worried) about something, I think about something different.	continuous	Population	yes	6010	4876	-0.0301174	0.0086373	-0.0184102	0.00860306	0.0117072	0.00530291	0.00131366	0.0221007	0.0272659	0.445384	0.000840748	0.000320183
mh_y_erq__reapp_002	Emotion Regulation Questionnaire	Youth	When I want to feel happier about something, I change the way I'm thinking about it	continuous	Population	yes	6009	4875	-0.038032	0.00922076	-0.042927	0.00908547	-0.00489494	0.00560582	-0.0158821	0.00609226	0.38256	0.813379	0.00134202	0.00174262
mh_y_erq__reapp_003	Emotion Regulation Questionnaire	Youth	When I want to feel less bad (e.g., sad, angry, worried) about something, I change the way I'm thinking about it.	continuous	Population	yes	6009	4875	-0.0354133	0.00909954	-0.039931	0.00896163	-0.00451768	0.00551061	-0.0153183	0.00628292	0.412322	0.824243	0.00116324	0.00150742
mh_y_erq__suppr_001	Emotion Regulation Questionnaire	Youth	I keep my feelings to myself	continuous	Population	yes	6010	4876	0.0180709	0.00956181	0.0350313	0.00953481	0.0169603	0.00582536	0.00554282	0.0283778	0.00359741	0.27634	0.000302921	0.00115996
mh_y_erq__suppr_002	Emotion Regulation Questionnaire	Youth	I control my feelings by not showing them	continuous	Population	yes	6009	4875	0.030044	0.00984549	0.0330295	0.00983004	0.00298551	0.00580098	-0.00838421	0.0143552	0.606794	0.897622	0.000837291	0.00103109
mh_y_erq__suppr_003	Emotion Regulation Questionnaire	Youth	When I'm feeling bad (e.g., sad, angry, worried), I'm careful not to show it	continuous	Population	yes	6009	4875	0.0265028	0.00996078	0.0278653	0.00992892	0.00136252	0.00589203	-0.0101857	0.0129107	0.817123	0.96126	0.000651537	0.000733931
mh_y_kbi__bully_001	KSADS - Background Items	Youth	Do you have any problems wih bullying at school or in your neighborhood?	binary	Population	yes	6282	5101	0.0913828	0.011743	0.0911041	0.0111394	-0.000278653	0.00657457	-0.0131646	0.0126073	0.966193	0.998464	0.00773618	0.00784008
mh_y_kbi__school_001	KSADS - Background Items	Youth	Have you ever repeated a grade?	binary	Population	yes	6323	5127	0.0343127	0.0125768	0.0413559	0.0126592	0.00704322	0.00694157	-0.00656201	0.0206484	0.310276	0.775931	0.00109791	0.0016208
mh_y_kbi__school_002	KSADS - Background Items	Youth	Has there been a drop in your grades in the past year?	binary	Population	yes	6323	5127	0.0706933	0.0081473	0.0829923	0.00805243	0.0122989	0.00472852	0.00303122	0.0215667	0.00929483	0.38431	0.00465842	0.00652305
mh_y_kbi__school_003	KSADS - Background Items	Youth	In the past year, have you had any detentions or suspensions?	binary	Population	yes	6323	5127	0.0593907	0.00827106	0.0627664	0.00812296	0.00337573	0.00480507	-0.00604204	0.0127935	0.482346	0.84954	0.00328338	0.0037271
mh_y_kbi__school_001__02	KSADS - Background Items	Youth	Have you repeated a grade before the past year?	binary	Population	no	5421	4463	0.0387446	0.0155366	0.0355851	0.0148863	-0.0031595	0.0088415	-0.0204885	0.0141695	0.720831		0.00139829	0.00119853
mh_y_kbi__school_003__01___1	KSADS - Background Items	Youth	Detentions or suspensions: For what? [Multi-select]: Fighting	binary	Population	yes	6323	5127	0.0413923	0.00754782	0.0434542	0.00728052	0.00206188	0.00469506	-0.00714027	0.011264	0.660547	0.912883	0.00159474	0.00178626
mh_y_kbi__school_003__01___2	KSADS - Background Items	Youth	Detentions or suspensions: For what? [Multi-select]: Talking Back to a Teacher	binary	Population	yes	6323	5127	0.0332969	0.00787792	0.0360108	0.00793025	0.0027139	0.00424004	-0.00559644	0.0110242	0.522132	0.860901	0.00103195	0.00122673
mh_y_kbi__school_003__01___4	KSADS - Background Items	Youth	Detentions or suspensions: For what? [Multi-select]: Cutting Classes	binary	Population	no	6323	5127	0.0281987	0.00683518	0.0298969	0.00705873	0.00169826	0.00380919	-0.00576762	0.00916415	0.655718		0.00074013	0.000845544
mh_y_kbi__school_003__01___7	KSADS - Background Items	Youth	Detentions or suspensions: For what? [Multi-select]: Bringing a Weapon to School	binary	Population	no	6323	5127	0.0183605	0.00695495	0.017774	0.0067039	-0.000586555	0.0027978	-0.00607014	0.00489703	0.833942		0.000313777	0.000298849
mh_y_kbi__school_003__01___8	KSADS - Background Items	Youth	Detentions or suspensions: For what? [Multi-select]: Other	binary	Population	yes	6322	5126	0.0297118	0.00867226	0.0316159	0.00860549	0.0019041	0.00528624	-0.00845673	0.0122649	0.718698	0.934081	0.000824379	0.000947603
mh_y_kbi__school_003__01__v1___10	KSADS - Background Items	Youth	Detentions or suspensions: For what? [Multi-select]: Throwing things, breaking things, or vandalism [Version 1]	binary	Population	no	5921	4804	0.02605	0.0111488	0.0259623	0.00931514	-8.77197e-05	0.00711723	-0.0140372	0.0138618	0.990166		0.000627919	0.000635157
mh_y_kbi__school_003__01__v1___13	KSADS - Background Items	Youth	Detentions or suspensions: For what? [Multi-select]: "Bullying" or threatening a student [Version 1]	binary	Population	no	5921	4804	0.0105921	0.00771989	0.0134545	0.0087379	0.00286242	0.00690226	-0.0106658	0.0163906	0.678356		0.000103814	0.000170582
mh_y_kbi__school_003__01__v1___14	KSADS - Background Items	Youth	Detentions or suspensions: For what? [Multi-select]: Physically hurting someone, intentionally or accidentally (but not as part of a fight) [Version 1]	binary	Population	no	5921	4804	0.036185	0.00921529	0.0270771	0.00906276	-0.00910789	0.00661795	-0.0220788	0.00386306	0.168747		0.00121156	0.000690876
mh_y_kbi__school_003__01__v1___15	KSADS - Background Items	Youth	Detentions or suspensions: For what? [Multi-select]: Using bad language or saying mean or hurtful things [Version 1]	binary	Population	no	5921	4804	0.0382972	0.0115089	0.0422295	0.0116462	0.00393234	0.00581721	-0.00746919	0.0153339	0.499052		0.00135713	0.00168046
mh_y_kbi__school_003__01__v1___17	KSADS - Background Items	Youth	Detentions or suspensions: For what? [Multi-select]: Being disruptive (e.g., talking or arguing in class, making noises, not following instructions, passing notes, standing on school bus, running in hallway, playing in class or in the bathroom) [Version 1]	binary	Population	yes	5921	4804	0.0138692	0.0118517	0.0220407	0.0121557	0.00817146	0.00646576	-0.0045012	0.0208441	0.2063	0.690398	0.000177989	0.000457769
mh_y_kbi__school_003__01__v1___18	KSADS - Background Items	Youth	Detentions or suspensions: For what? [Multi-select]: Not doing or not handing in homework [Version 1]	binary	Population	no	5921	4804	0.0106471	0.0105149	0.00317896	0.010458	-0.00746817	0.00683021	-0.0208551	0.0059188	0.274217		0.000104895	9.52282e-06
mh_y_kbi__school_003__01__v1___19	KSADS - Background Items	Youth	Detentions or suspensions: For what? [Multi-select]: Being late for class or school [Version 1]	binary	Population	no	5921	4804	0.0365475	0.0115796	0.0428505	0.0116487	0.00630302	0.00579837	-0.00506158	0.0176676	0.277022		0.00123596	0.00173024
mh_y_kbi__school_003__01__v1___20	KSADS - Background Items	Youth	Detentions or suspensions: For what? [Multi-select]: Other [Version 1]	binary	Population	yes	5921	4804	0.0258684	0.0112015	0.0319593	0.0113723	0.00609091	0.00602675	-0.0057213	0.0179031	0.312186	0.775931	0.000619194	0.000962476
mh_y_kbi__school_003__01__v1___8	KSADS - Background Items	Youth	Detentions or suspensions: For what? [Multi-select]: Dress code violation [Version 1]	binary	Population	no	5921	4804	0.0037517	0.0108281	0.00101041	0.0101879	-0.0027413	0.00503211	-0.0126041	0.00712146	0.585918		1.3024e-05	9.62029e-07
mh_y_ksads__bpd__screen__past_001	KSADS Modules	Youth	Was there ever a time in the past that you felt like you were high or super happy for no particular reason, for multiple hours a day for several days in a row?	binary	Population	yes	6310	5116	0.0386143	0.0113633	0.0386894	0.0117661	7.50933e-05	0.00695215	-0.0135509	0.0137011	0.991382	0.998606	0.00138442	0.00141123
mh_y_ksads__bpd__screen__past_002	KSADS Modules	Youth	Was there ever a time in the past for several days in a row that you lost your temper and yelled at someone, thrown or broken something, or hit, pushed or kicked someone?	binary	Population	yes	6306	5111	0.0551084	0.0128977	0.0638461	0.0129989	0.00873771	0.00738913	-0.00574472	0.0232201	0.237004	0.719356	0.00282546	0.00385303
mh_y_ksads__bpd__screen__past_003	KSADS Modules	Youth	Was there ever a time in the past that you needed less sleep for several days in a row, and felt rested sleeping at least three hours less than usual?	binary	Population	yes	5661	4602	0.070065	0.0133004	0.0767151	0.0134503	0.0066501	0.00800711	-0.00904355	0.0223438	0.406243	0.822618	0.00453616	0.00555761
mh_y_ksads__bpd__screen__pres_001	KSADS Modules	Youth	In the past two weeks, how often, without using drugs, did you feel like you were high or super happy for no particular reason, with the over the top good feeling lasting four or more hours?	continuous	Population	yes	6321	5125	0.0204781	0.00783466	0.0268294	0.00809933	0.00635127	0.00471601	-0.00289194	0.0155945	0.178062	0.663893	0.000389708	0.000680441
mh_y_ksads__bpd__screen__pres_002	KSADS Modules	Youth	In the past two weeks, how often have you lost your temper and done any of the following things: yelled at someone, thrown or broken something, or hit, pushed or kicked someone?	continuous	Population	yes	6321	5125	0.058722	0.00823126	0.0611876	0.00809403	0.00246556	0.00500448	-0.00734303	0.0122742	0.622245	0.897721	0.0032045	0.00353912
mh_y_ksads__bpd__screen__pres_003	KSADS Modules	Youth	In the past two weeks, how often have you needed less sleep than usual, and still felt rested and energized, sleeping at least three hours less than usual?	continuous	Population	yes	6321	5125	0.0690308	0.0079325	0.0726264	0.00796064	0.00359566	0.00491492	-0.0060374	0.0132287	0.464424	0.845504	0.00442837	0.00498606
mh_y_ksads__bpd__screen__pres_004	KSADS Modules	Youth	In the past two weeks, how often have you felt more interested in sex than usual thinking and talking about sex a lot, downloading pornography, or hooking up with people you aren't dating?	continuous	Population	no	6320	5124	0.00844141	0.00781901	0.0148628	0.00890652	0.00642139	0.00399829	-0.00141512	0.0142579	0.108267		6.66163e-05	0.00020928
mh_y_ksads__cond__screen__past_001	KSADS Modules	Youth	Was there ever a time that you often told lies, not just to get out of trouble, but to try to con someone?	binary	Population	yes	5688	4620	0.0653033	0.0129542	0.0716066	0.01284	0.00630328	0.00792601	-0.0092314	0.021838	0.426459	0.829648	0.00393141	0.0048329
mh_y_ksads__cond__screen__past_002	KSADS Modules	Youth	Was there ever a time that you cut school without the permission of your parents?	binary	Population	yes	6074	4925	0.0608146	0.00974002	0.0676603	0.0099465	0.0068457	0.00545391	-0.00384377	0.0175352	0.20941	0.69578	0.00341871	0.00431101
mh_y_ksads__cond__screen__past_003	KSADS Modules	Youth	Was there ever a time that you often got into a lot of physical fights with someone other than your brothers and/or sisters?	binary	Population	yes	6079	4928	0.0667561	0.0121868	0.0761468	0.0123202	0.00939078	0.00637256	-0.00309921	0.0218808	0.140582	0.627289	0.00412739	0.00546627
mh_y_ksads__cond__screen__past_004	KSADS Modules	Youth	Was there ever a time that you often made fun of, threatened, or bullied people?	binary	Population	yes	6078	4926	0.0391786	0.0108458	0.0522222	0.0112365	0.0130436	0.00758769	-0.001828	0.0279152	0.0856056	0.570909	0.00141954	0.00256865
mh_y_ksads__cond__screen__past_005	KSADS Modules	Youth	Was there ever a time that you often stole things worth at least $20?	binary	Population	yes	6080	4929	0.042086	0.0096282	0.0425989	0.00974935	0.000512852	0.00601375	-0.0112739	0.0122996	0.932039	0.991898	0.00163931	0.00170979
mh_y_ksads__cond__screen__pres_001	KSADS Modules	Youth	In the past two weeks, how often have you told a lie, not just to get out of trouble, but to try to con someone?	continuous	Population	yes	5983	4855	0.0237171	0.0125733	0.033354	0.0121439	0.00963687	0.0075258	-0.00511342	0.0243872	0.200365	0.684969	0.000522902	0.00105206
mh_y_ksads__cond__screen__pres_002	KSADS Modules	Youth	In the past two weeks, how often did you cut school without the permission of your parents?	continuous	Population	no	5983	4855	0.03721	0.0148329	0.0392219	0.0131887	0.00201185	0.00756359	-0.0128125	0.0168362	0.790246		0.00128712	0.0014548
mh_y_ksads__cond__screen__pres_003	KSADS Modules	Youth	In the past two weeks, how often did you get into physical fights with someone other than your siblings?	continuous	Population	yes	5983	4855	0.0351522	0.0121651	0.0334749	0.0111472	-0.00167725	0.00802277	-0.0174016	0.0140471	0.8344	0.96923	0.00114869	0.00105971
mh_y_ksads__cond__screen__pres_004	KSADS Modules	Youth	In the past two weeks, how often have you made fun of, threatened, or bullied someone?	continuous	Population	yes	5983	4855	0.0118094	0.0121745	0.020891	0.0120127	0.00908164	0.00659489	-0.0038441	0.0220074	0.16849	0.651037	0.000129643	0.00041273
mh_y_ksads__cond__screen__pres_005	KSADS Modules	Youth	In the past two weeks, how often did you steal something worth at least $20?	continuous	Population	no	5983	4855	0.0172845	0.0130062	0.0113832	0.0121771	-0.00590127	0.00602732	-0.0177146	0.00591205	0.327537		0.000277722	0.00012254
mh_y_ksads__dep__screen__past_001	KSADS Modules	Youth	Was there ever a time in the past that you felt sad or down for most of the day, nearly every day, for two weeks or longer?	binary	Population	yes	6305	5111	0.102826	0.0106328	0.111478	0.0107297	0.00865185	0.00658637	-0.0042572	0.0215609	0.188981	0.675388	0.00980791	0.0116958
mh_y_ksads__dep__screen__past_002	KSADS Modules	Youth	Was there ever a time in the past that you felt, annoyed, irritable, or cranky for most of the day, nearly every day, for two weeks or longer?	binary	Population	yes	6293	5101	0.0626344	0.0104961	0.0753272	0.0106415	0.0126929	0.00655288	-0.000150554	0.0255363	0.0527467	0.523082	0.00363817	0.00534333
mh_y_ksads__dep__screen__past_003	KSADS Modules	Youth	Was there ever a time in the past that you felt bored, like nothing was fun for most of the day, nearly every day, for two weeks or longer?	binary	Population	yes	6293	5105	0.0792189	0.0102276	0.0870047	0.0102503	0.00778584	0.00636911	-0.00469739	0.0202691	0.221542	0.706344	0.00581998	0.00711609
mh_y_ksads__dep__screen__pres_001	KSADS Modules	Youth	Now I'd like to ask you some questions about your mood. In the past two weeks, how often have you felt sad, down, or depressed, with the down feeling lasting most of the day?	continuous	Population	yes	6321	5125	0.0901307	0.00851146	0.105365	0.00843517	0.015234	0.00499259	0.00544875	0.0250193	0.0022783	0.262219	0.00754927	0.0104944
mh_y_ksads__dep__screen__pres_002	KSADS Modules	Youth	In the past two weeks, how often have you felt annoyed, irritable, or cranky, with the cranky feeling lasting most of the day?	continuous	Population	yes	5695	4625	0.107725	0.0114484	0.127404	0.0111572	0.0196787	0.00681364	0.00632423	0.0330332	0.00387531	0.27634	0.0106972	0.0152949
mh_y_ksads__dep__screen__pres_003	KSADS Modules	Youth	In the past two weeks, how often have you felt bored, or like nothing was fun, for most of the day?	continuous	Population	yes	6321	5125	0.0848691	0.0085151	0.0960251	0.00849994	0.011156	0.00506851	0.0012219	0.0210901	0.0277331	0.449058	0.00669358	0.00871643
mh_y_ksads__ed__screen__past_001	KSADS Modules	Youth	Was there ever a time, for a month or longer, that you worried all the time about your weight or becoming fat?	binary	Population	yes	5619	4568	0.0712361	0.0123367	0.080314	0.0124543	0.00907784	0.00743957	-0.00550346	0.0236591	0.222386	0.706603	0.00468134	0.00607321
mh_y_ksads__ed__screen__past_003	KSADS Modules	Youth	Was there ever a time, that you made yourself throw up once a week or more?	binary	Population	no	6078	4926	0.0416874	0.0103759	0.0476427	0.0114022	0.00595533	0.00600195	-0.00580827	0.0177189	0.321084		0.00160758	0.00213714
mh_y_ksads__ed__screen__past_004	KSADS Modules	Youth	Was there ever a time, for a month or longer, that you often did any of these things to control your weight?	binary	Population	yes	5998	4869	0.0349044	0.0107608	0.0383009	0.0107573	0.00339648	0.00600863	-0.00838021	0.0151732	0.571892	0.880114	0.0011299	0.00138068
mh_y_ksads__ed__screen__pres_001	KSADS Modules	Youth	In the past two weeks, how often have you been preoccupied with your weight or worrying a lot about being fat?	continuous	Population	yes	6083	4931	0.0774583	0.0101303	0.082318	0.00979959	0.00485971	0.00589528	-0.00669484	0.0164143	0.409748	0.824243	0.00555399	0.00638549
mh_y_ksads__ed__screen__pres_003	KSADS Modules	Youth	In the past two weeks, how many days have you made yourself throw up to try to control your weight or because you were upset that you ate too much?	continuous	Population	yes	6083	4931	0.0301127	0.00828879	0.0271597	0.00784347	-0.00295295	0.00488992	-0.012537	0.00663113	0.545921	0.87178	0.000839398	0.000695112
mh_y_ksads__ed__screen__pres_004	KSADS Modules	Youth	In the past two weeks, how many days did you do other things to control your weight, like exercise excessively, restrict what you ate, take laxatives, or diet pills?	continuous	Population	yes	6083	4931	0.0487043	0.008729	0.045776	0.00889441	-0.00292828	0.00549718	-0.0137026	0.007846	0.59425	0.892096	0.00219586	0.00197461
mh_y_ksads__ed__screen__pres_005	KSADS Modules	Youth	In the past two weeks, how often have you had eating binges, when you lost control of your eating and ate way more than you needed, because you were unable to stop yourself from eating?	continuous	Population	yes	5694	4624	0.077736	0.0109718	0.0822306	0.0113793	0.00449462	0.00676218	-0.00875901	0.0177482	0.506262	0.857418	0.00556906	0.00636864
mh_y_ksads__gad__screen__past_001	KSADS Modules	Youth	Was there ever a time, for a month or longer, that you worried a super lot about a lot of different things?	binary	Population	yes	6301	5110	0.0500543	0.0106098	0.0568761	0.0106303	0.00682178	0.00654958	-0.00601516	0.0196587	0.297616	0.768068	0.00232603	0.00305113
mh_y_ksads__gad__screen__pres_001	KSADS Modules	Youth	In the past two weeks, how often have you worried a super lot about a lot of different things?	continuous	Population	yes	6320	5124	0.0595751	0.0094941	0.0730492	0.00964236	0.0134741	0.00580238	0.00210167	0.0248466	0.0202237	0.407026	0.00331803	0.00505543
mh_y_ksads__panic__screen__past_001	KSADS Modules	Youth	Was there ever a time that you had a lot of panic attacks?	binary	Population	yes	4615	3827	0.0683786	0.0154337	0.0710072	0.0147019	0.00262855	0.00934792	-0.015693	0.0209501	0.778564	0.949532	0.00430566	0.00477405
mh_y_ksads__panic__screen__pres_001	KSADS Modules	Youth	In the past two weeks, have you had any panic attacks where for no reason at all you suddenly felt super scared and like you were having a heart attack?	continuous	Population	yes	5169	4204	0.0657602	0.0148316	0.0740748	0.014294	0.00831464	0.0090447	-0.00941265	0.0260419	0.357948	0.796202	0.00398155	0.00516217
mh_y_ksads__sleep__screen__past_001	KSADS Modules	Youth	Was there ever a time, for two weeks or longer, that you had trouble falling asleep or staying asleep when you were tired and wanted to sleep?	binary	Population	yes	6282	5097	0.0521565	0.011047	0.0643968	0.010962	0.0122404	0.00709009	-0.00165596	0.0261367	0.0842747	0.570909	0.00252855	0.00390847
mh_y_ksads__sleep__screen__pres_001	KSADS Modules	Youth	In the past two weeks, how often did you have trouble falling asleep or staying asleep when you were tired and wanted to sleep?	continuous	Population	yes	6320	5124	0.0455448	0.00997718	0.061434	0.0101341	0.0158892	0.0060888	0.00395532	0.027823	0.00906559	0.38431	0.00193923	0.00357555
mh_y_ksads__socanx__screen__past_001	KSADS Modules	Youth	Was there ever a time, for a month or longer, that you felt super shy and really uncomfortable in different social situations?	binary	Population	yes	6304	5112	0.0479647	0.0109322	0.0534629	0.011217	0.00549821	0.00629252	-0.00683491	0.0178313	0.382244	0.813314	0.00213437	0.00269134
mh_y_ksads__socanx__screen__pres_001	KSADS Modules	Youth	In the past two weeks, how often have you felt super shy and really uncomfortable in different social situations?	continuous	Population	yes	6321	5125	0.0694297	0.00855518	0.0823832	0.00847711	0.0129535	0.00509986	0.00295799	0.0229491	0.0110859	0.38431	0.00447882	0.00641398
mh_y_ksads__suic__screen__past_001	KSADS Modules	Youth	Was there ever a time in the past when you did things to hurt yourself on purpose because you were upset, like cut, scratch or burn yourself?	binary	Population	yes	6315	5121	0.0663852	0.0108426	0.0786085	0.0108469	0.0122233	0.00682668	-0.00115675	0.0256033	0.0733707	0.558521	0.00409076	0.00582665
mh_y_ksads__suic__screen__past_002	KSADS Modules	Youth	Was there ever a time in the past when you often wished you were dead or thought you would be better off dead?	binary	Population	yes	6304	5112	0.0639865	0.0109076	0.0707872	0.0114566	0.00680073	0.00670149	-0.00633395	0.0199354	0.310197	0.775931	0.00378657	0.00470749
mh_y_ksads__suic__screen__past_003	KSADS Modules	Youth	Was there ever a time when you thought about wanting to kill yourself?	binary	Population	yes	6315	5119	0.0643539	0.0107727	0.0760217	0.0108832	0.0116677	0.00660181	-0.00127156	0.024607	0.0771686	0.560552	0.00384754	0.00545749
mh_y_ksads__suic__screen__past_004	KSADS Modules	Youth	Was there ever a time when you did something to try to kill yourself and actually made a suicide attempt?	binary	Population	yes	6317	5122	0.0650929	0.0111344	0.0679501	0.0116004	0.00285721	0.00544945	-0.00782351	0.0135379	0.600061	0.894269	0.00393961	0.00436576
mh_y_ksads__suic__screen__pres_001	KSADS Modules	Youth	Sometimes when kids get upset or feel numb, they may do things to hurt themselves, like scratching, cutting, or burning themselves. In the past two weeks, how often have you done any of these things or other things to try to hurt yourself?	continuous	Population	yes	6323	5127	0.0452316	0.00655625	0.0430691	0.00628693	-0.00216251	0.00388268	-0.00977242	0.0054474	0.577553	0.88222	0.00190092	0.00175747
mh_y_ksads__suic__screen__pres_002	KSADS Modules	Youth	In the past two weeks, how often have you wished you were dead or had thoughts that you would be better off dead?	continuous	Population	yes	6323	5127	0.0698476	0.00790187	0.0743123	0.00770263	0.00446472	0.00414469	-0.00365873	0.0125882	0.281385	0.751547	0.00453287	0.00523211
mh_y_ksads__suic__screen__pres_003	KSADS Modules	Youth	In the past two weeks, how often did you think about wanting to kill yourself?	continuous	Population	yes	6323	5127	0.0527225	0.00744331	0.0530753	0.00735449	0.000352813	0.00413523	-0.00775209	0.00845772	0.932008	0.991898	0.00258263	0.00266895
mh_y_ksads__suic__screen__pres_004	KSADS Modules	Youth	In the past two weeks, did you make a suicide attempt and do something to try to kill yourself?	binary	Population	no	6317	5122	0.0269318	0.00766508	0.0238062	0.007374	-0.00312564	0.00414598	-0.0112516	0.00500033	0.450911		0.000673745	0.000536639
mh_y_ksads__dep__anhed__past_sx	KSADS Modules	Youth	Symptom: Anhedonia - Past [Youth]	binary	Population	yes	6321	5125	0.0701953	0.00763988	0.0765525	0.00759843	0.00635718	0.00459159	-0.00264217	0.0153565	0.166197	0.647045	0.00457164	0.00553825
mh_y_ksads__dep__anhed__pres_sx	KSADS Modules	Youth	Symptom: Anhedonia - Present [Youth]	binary	Population	yes	6321	5125	0.0521459	0.00796884	0.061123	0.00814993	0.00897714	0.00455644	4.66873e-05	0.0179076	0.0488143	0.510138	0.00252288	0.00353072
mh_y_ksads__dep__appdecr__past_sx	KSADS Modules	Youth	Symptom: Decreased appetite - Past [Youth]	binary	Population	yes	6321	5125	0.0729892	0.00778622	0.0754998	0.00792616	0.00251058	0.00457551	-0.00645725	0.0114784	0.583211	0.885545	0.0049428	0.00538697
mh_y_ksads__dep__appdecr__pres_sx	KSADS Modules	Youth	Symptom: Decreased appetite - Present [Youth]	binary	Population	yes	6321	5125	0.037668	0.00705261	0.0411256	0.00745128	0.0034576	0.00440934	-0.00518454	0.0120997	0.432949	0.83115	0.00131644	0.00159838
mh_y_ksads__dep__conc__past_sx	KSADS Modules	Youth	Symptom: Concentration disturbance - Past [Youth]	binary	Population	yes	6321	5125	0.0729048	0.00791278	0.0834757	0.00779292	0.0105708	0.00469011	0.00137838	0.0197633	0.0242053	0.433591	0.00493139	0.00658527
mh_y_ksads__dep__conc__pres_sx	KSADS Modules	Youth	Symptom: Concentration disturbance - Present [Youth]	binary	Population	yes	6321	5125	0.0622501	0.00765418	0.0656975	0.00804442	0.00344735	0.00477554	-0.00591253	0.0128072	0.47037	0.845504	0.00359531	0.00407897
mh_y_ksads__dep__fatig__past_sx	KSADS Modules	Youth	Symptom: Fatigue - Past [Youth]	binary	Population	yes	6321	5125	0.0728779	0.0076983	0.0812478	0.00778404	0.00836994	0.00470074	-0.00084334	0.0175832	0.0749846	0.560201	0.00492774	0.00623845
mh_y_ksads__dep__fatig__pres_sx	KSADS Modules	Youth	Symptom: Fatigue - Present [Youth]	binary	Population	yes	6321	5125	0.0550787	0.00778957	0.0604235	0.00798211	0.00534481	0.00439947	-0.00327799	0.0139676	0.224413	0.710004	0.00281465	0.00345037
mh_y_ksads__dep__glt__past_sx	KSADS Modules	Youth	Symptom: Guilt - Past [Youth]	binary	Population	yes	6321	5125	0.0712428	0.00803389	0.0742575	0.00806788	0.00301473	0.00464731	-0.00609383	0.0121233	0.51653	0.860805	0.0047091	0.00521116
mh_y_ksads__dep__glt__pres_sx	KSADS Modules	Youth	Symptom: Guilt - Present [Youth]	binary	Population	yes	6321	5125	0.0469984	0.00751763	0.0474906	0.00762672	0.000492263	0.00428716	-0.00791041	0.00889494	0.908586	0.988583	0.00204938	0.00213142
mh_y_ksads__dep__hplss__past_sx	KSADS Modules	Youth	Symptom: Hopeless - Past [Youth]	binary	Population	yes	6321	5125	0.0509497	0.00727821	0.0577851	0.00737209	0.00683546	0.0046278	-0.00223486	0.0159058	0.139664	0.627173	0.00240846	0.00315563
mh_y_ksads__dep__hplss__pres_sx	KSADS Modules	Youth	Symptom: Hopeless - Present [Youth]	binary	Population	yes	6321	5125	0.0444254	0.00841001	0.0424424	0.00842745	-0.00198302	0.00413077	-0.0100792	0.00611313	0.631184	0.903294	0.00183113	0.00170237
mh_y_ksads__dep__hyprsom__past_sx	KSADS Modules	Youth	Symptom: Hypersomnia - Past [Youth]	binary	Population	yes	6321	5125	0.0711472	0.00784591	0.0795778	0.00796394	0.00843053	0.00474133	-0.000862306	0.0177234	0.0753884	0.560201	0.00469648	0.00598463
mh_y_ksads__dep__hyprsom__pres_sx	KSADS Modules	Youth	Symptom: Hypersomnia - Present [Youth]	binary	Population	yes	6321	5125	0.0365669	0.00658245	0.0413787	0.00700056	0.00481182	0.00455435	-0.00411453	0.0137382	0.290724	0.762251	0.0012406	0.00161811
mh_y_ksads__dep__incapp__past_sx	KSADS Modules	Youth	Symptom: Increased appetite - Past [Youth]	binary	Population	yes	6321	5125	0.0586783	0.0074772	0.0647723	0.00781722	0.00609398	0.00474197	-0.00320011	0.0153881	0.198752	0.683212	0.00319456	0.0039649
mh_y_ksads__dep__incapp__pres_sx	KSADS Modules	Youth	Symptom: Increased appetite - Present [Youth]	binary	Population	yes	6321	5125	0.0345956	0.00782262	0.0369945	0.00833747	0.00239891	0.00455172	-0.00652231	0.0113201	0.598171	0.894269	0.00111045	0.00129339
mh_y_ksads__dep__indec__past_sx	KSADS Modules	Youth	Symptom: Indecision - Past [Youth]	binary	Population	yes	6321	5125	0.0650447	0.0078377	0.0699209	0.00789145	0.00487626	0.00445316	-0.00385178	0.0136043	0.273512	0.745074	0.00392536	0.00462028
mh_y_ksads__dep__indec__pres_sx	KSADS Modules	Youth	Symptom: Indecision - Present [Youth]	binary	Population	yes	6321	5125	0.0534544	0.00739872	0.0641396	0.00773839	0.0106852	0.0045986	0.00167208	0.0196983	0.0201486	0.407026	0.00265108	0.00388782
mh_y_ksads__dep__insom__past_sx	KSADS Modules	Youth	Symptom: Insomnia when depressed - Past [Youth]	binary	Population	yes	6321	5125	0.0687876	0.0078897	0.0797653	0.00813691	0.0109777	0.00467946	0.00180614	0.0201493	0.0189794	0.407026	0.00439012	0.00601287
mh_y_ksads__dep__irrit__past_sx	KSADS Modules	Youth	Symptom: Irritability - Past [Youth]	binary	Population	yes	6321	5125	0.0626466	0.00772345	0.0697008	0.00787194	0.00705414	0.00460181	-0.00196525	0.0160735	0.125299	0.613957	0.00364126	0.00459123
mh_y_ksads__dep__irrit__pres_sx	KSADS Modules	Youth	Symptom: Irritability - Present [Youth]	binary	Population	yes	6321	5125	0.0415268	0.00785544	0.0524634	0.00800664	0.0109367	0.00454342	0.00203173	0.0198416	0.0160777	0.405478	0.00159997	0.00260116
mh_y_ksads__dep__mood__past_sx	KSADS Modules	Youth	Symptom: Depressed mood - Past [Youth]	binary	Population	yes	6321	5125	0.0833317	0.00788981	0.0914454	0.00805886	0.00811372	0.00481004	-0.00131378	0.0175412	0.0916357	0.583823	0.00644283	0.00790274
mh_y_ksads__dep__mood__pres_sx	KSADS Modules	Youth	Symptom: Depressed mood - Present [Youth]	binary	Population	yes	6321	5125	0.0623579	0.00798759	0.0703432	0.00818121	0.00798537	0.00434997	-0.000540415	0.0165111	0.0663976	0.546315	0.00360777	0.00467626
mh_y_ksads__dep__psymot__agit__past_sx	KSADS Modules	Youth	Symptom: Psychomotor agitation in depressive disorder - Past [Youth]	binary	Population	yes	6321	5125	0.0556734	0.00749698	0.0625019	0.00759226	0.00682852	0.00452857	-0.00204732	0.0157044	0.131587	0.617745	0.00287575	0.00369181
mh_y_ksads__dep__psymot__agit__pres_sx	KSADS Modules	Youth	Symptom: Psychomotor agitation in depressive disorder - Present [Youth]	binary	Population	yes	6321	5125	0.0779951	0.00776056	0.0829199	0.00774549	0.00492485	0.00469867	-0.00428438	0.0141341	0.294576	0.765443	0.00564405	0.00649788
mh_y_ksads__dep__psymot__rtrd__past_sx	KSADS Modules	Youth	Symptom: Psychomotor retardation - Past [Youth]	binary	Population	yes	6321	5125	0.0517757	0.00787141	0.065944	0.00805803	0.0141683	0.00466934	0.00501652	0.02332	0.0024108	0.262219	0.00248719	0.00410964
mh_y_ksads__dep__psymot__rtrd__pres_sx	KSADS Modules	Youth	Symptom: Psychomotor retardation - Present [Youth]	binary	Population	yes	6321	5125	0.038375	0.00741186	0.0490062	0.0074278	0.0106312	0.00412257	0.00255108	0.0187113	0.00991518	0.38431	0.00136632	0.00226963
mh_y_ksads__dep__slfestmdecr__past_sx	KSADS Modules	Youth	Symptom: Decreased self-esteem - Past [Youth]	binary	Population	yes	6321	5125	0.0707269	0.00796018	0.0798591	0.00791212	0.00913223	0.00479268	-0.000261259	0.0185257	0.0567214	0.529292	0.00464115	0.00602702
mh_y_ksads__dep__slfestmdecr__pres_sx	KSADS Modules	Youth	Symptom: Decreased self-esteem - Present [Youth]	binary	Population	yes	6321	5125	0.0566448	0.00785478	0.0539535	0.00774772	-0.0026913	0.00420736	-0.0109376	0.00555498	0.522391	0.860901	0.00297699	0.00275102
mh_y_ksads__dep__symptmulti__past_sx	KSADS Modules	Youth	Symptom: Presence of two or more depressive symptoms - Past [Youth]	binary	Population	yes	6321	5125	0.0270557	0.00764309	0.0230941	0.00800365	-0.00396156	0.00362347	-0.0110634	0.00314032	0.274261	0.746118	0.000679163	0.000504031
mh_y_ksads__dep__symptmulti__pres_sx	KSADS Modules	Youth	Symptom: Presence of two or more depressive symptoms - Present [Youth]	binary	Population	yes	6321	5125	0.0416825	0.00774935	0.044907	0.00841331	0.00322453	0.00447209	-0.0055406	0.0119897	0.470888	0.845504	0.00161199	0.00190582
mh_y_ksads__dep__wghtgain__past_sx	KSADS Modules	Youth	Symptom: Weight gain - Past [Youth]	binary	Population	yes	6321	5125	0.0579692	0.00792938	0.0591174	0.00805758	0.00114817	0.00430928	-0.00729786	0.0095942	0.7899	0.951375	0.00311782	0.00330282
mh_y_ksads__dep__wghtgain__pres_sx	KSADS Modules	Youth	Symptom: Weight gain - Present [Youth]	binary	Population	yes	6321	5125	0.0525943	0.00742293	0.0564956	0.00773618	0.00390129	0.00448424	-0.00488766	0.0126902	0.3843	0.813571	0.00256646	0.00301636
mh_y_ksads__dep__wghtloss__past_sx	KSADS Modules	Youth	Symptom: Weight loss - Past [Youth]	binary	Population	yes	6321	5125	0.0563928	0.00752785	0.0634301	0.00775747	0.00703732	0.00443098	-0.00164725	0.0157219	0.11224	0.601566	0.00295055	0.00380228
mh_y_ksads__dep__wghtloss__pres_sx	KSADS Modules	Youth	Symptom: Weight loss - Present [Youth]	binary	Population	yes	6321	5125	0.0519979	0.00710929	0.058991	0.00748665	0.00699314	0.00450904	-0.00184442	0.0158307	0.120922	0.613015	0.00250858	0.00328871
mh_y_ksads__dmdd__outbrst__3perwk_sx	KSADS Modules	Youth	Symptom: Temper outbursts occur 3 or more times per week [Youth]	binary	Population	yes	6321	5125	0.0225164	0.00718306	0.0219766	0.0068333	-0.000539859	0.00418387	-0.00874009	0.00766037	0.897331	0.985401	0.000470387	0.000456429
mh_y_ksads__dmdd__temper__mltset_sx	KSADS Modules	Youth	Symptom: Temper/irritability present in at least 2 settings [Youth]	binary	Population	no	6321	5125	0.0227655	0.00708113	0.0259266	0.00695808	0.00316109	0.00466498	-0.00598212	0.0123043	0.498013		0.000480851	0.000635249
mh_y_ksads__gad__worry__6mo__past_sx	KSADS Modules	Youth	Symptom: Worrying, duration lasting at least 6 months - Past [Youth]	binary	Population	yes	6321	5125	0.041043	0.00764273	0.0454043	0.00768539	0.00436127	0.00456034	-0.00457682	0.0132994	0.338896	0.781052	0.00156291	0.00194826
mh_y_ksads__gad__worry__6mo__pres_sx	KSADS Modules	Youth	Symptom: Worrying, duration lasting at least 6 months - Present [Youth]	binary	Population	yes	6321	5125	0.0455451	0.00771289	0.0523255	0.00773639	0.00678034	0.0046354	-0.00230488	0.0158656	0.143541	0.631743	0.0019246	0.0025875
mh_y_ksads__gad__worry__diffctrl__past_sx	KSADS Modules	Youth	Symptom: Difficulty controlling worries - Past [Youth]	binary	Population	yes	6321	5125	0.037935	0.00810051	0.047215	0.00792045	0.00927997	0.00472241	2.4223e-05	0.0185357	0.0494034	0.510138	0.00133517	0.00210675
mh_y_ksads__gad__worry__diffctrl__pres_sx	KSADS Modules	Youth	Symptom: Difficulty controlling worries - Present [Youth]	binary	Population	yes	6321	5125	0.050333	0.00752461	0.0561801	0.00772714	0.00584704	0.00459172	-0.00315256	0.0148466	0.20288	0.688311	0.00235051	0.00298276
mh_y_ksads__gad__worry__excess__past_sx	KSADS Modules	Youth	Symptom: Excessive worries more days than not - Past [Youth]	binary	Population	yes	6321	5125	0.0455587	0.00780309	0.0551971	0.00767578	0.00963846	0.00469913	0.000428331	0.0188486	0.0402557	0.500925	0.00192574	0.0028793
mh_y_ksads__gad__worry__excess__pres_sx	KSADS Modules	Youth	Symptom: Excessive worries more days than not - Present [Youth]	binary	Population	yes	6321	5125	0.0506356	0.00745596	0.0571719	0.00756021	0.00653624	0.00449723	-0.00227816	0.0153506	0.146115	0.631743	0.00237886	0.003089
mh_y_ksads__gad__worry__multi__past_sx	KSADS Modules	Youth	Symptom: Excessive worries across breadth of domains - Past [Youth]	binary	Population	yes	6321	5125	0.046608	0.00772823	0.0547722	0.00758468	0.00816421	0.00465299	-0.000955477	0.0172839	0.0793248	0.565647	0.00201547	0.00283513
mh_y_ksads__gad__worry__multi__pres_sx	KSADS Modules	Youth	Symptom: Excessive worries across breadth of domains - Present [Youth]	binary	Population	yes	6321	5125	0.0517829	0.00747002	0.0570046	0.00755622	0.00522177	0.00448976	-0.00357799	0.0140215	0.244813	0.723231	0.00248788	0.00307096
mh_y_ksads__gad__worry__sympt__past_sx	KSADS Modules	Youth	Symptom: Worry associated with defined symptom(s) - Past [Youth]	binary	Population	yes	6321	5125	0.0489612	0.00787208	0.0575938	0.00774229	0.00863266	0.00468972	-0.000559032	0.0178243	0.0656567	0.543426	0.00222413	0.00313477
mh_y_ksads__gad__worry__sympt__pres_sx	KSADS Modules	Youth	Symptom: Worry associated with defined symptom(s) - Present [Youth]	binary	Population	yes	6321	5125	0.0490004	0.0075281	0.0551627	0.0076424	0.00616231	0.00453107	-0.00271843	0.015043	0.173826	0.659721	0.0022277	0.00287571
mh_y_ksads__ocd__compuls__past_sx	KSADS Modules	Youth	Symptom: Compulsions - Past [Youth]	binary	Population	yes	5191	4224	0.0729597	0.0142221	0.0976053	0.0139699	0.0246457	0.00863928	0.00771301	0.0415784	0.00433431	0.292588	0.00490001	0.00896811
mh_y_ksads__ocd__compuls__pres_sx	KSADS Modules	Youth	Symptom: Compulsions - Present [Youth]	binary	Population	yes	5191	4224	0.07923	0.0141144	0.0979941	0.0140419	0.0187641	0.00861056	0.00188776	0.0356405	0.0293167	0.458486	0.00577844	0.0090397
mh_y_ksads__ocd__compuls__prvntanx__pres_sx	KSADS Modules	Youth	Symptom: Purpose of compulsions to prevent/reduce anxiety or prevent dreaded event - Present [Youth]	binary	Population	yes	5191	4224	0.0560945	0.0145052	0.064165	0.0145659	0.00807047	0.00870326	-0.00898761	0.0251285	0.353775	0.790783	0.00289649	0.0038757
mh_y_ksads__ocd__compuls__tcnsm__pres_sx	KSADS Modules	Youth	Symptom: Compulsions time consuming - Present [Youth]	binary	Population	yes	5191	4224	0.0561989	0.0145563	0.062702	0.0144684	0.00650315	0.00833965	-0.00984227	0.0228486	0.435516	0.83115	0.00290728	0.00370098
mh_y_ksads__ocd__obsess__intru__pres_sx	KSADS Modules	Youth	Symptom: Obsessive thoughts experienced as intrusive/unwanted - Present [Youth]	binary	Population	yes	5191	4224	0.0409041	0.0146603	0.0463173	0.0147514	0.00541315	0.00860292	-0.0114483	0.0222746	0.529203	0.862923	0.00154016	0.00201948
mh_y_ksads__ocd__obsess__past_sx	KSADS Modules	Youth	Symptom: Obsessions - Past [Youth]	binary	Population	yes	5191	4224	0.0921014	0.0143645	0.105146	0.0141433	0.0130447	0.00870884	-0.00402431	0.0301137	0.134167	0.622716	0.00780844	0.0104074
mh_y_ksads__ocd__obsess__pres_sx	KSADS Modules	Youth	Symptom: Obsessions - Present [Youth]	binary	Population	yes	5191	4224	0.0997011	0.0138656	0.100849	0.013858	0.00114802	0.00868451	-0.0158733	0.0181693	0.894832	0.985166	0.00915022	0.0095741
mh_y_ksads__ocd__obsess__tcnsm__pres_sx	KSADS Modules	Youth	Symptom: Obsessions time consuming - Present [Youth]	binary	Population	yes	5191	4224	0.041557	0.0146657	0.0473305	0.0150628	0.00577348	0.0089829	-0.0118327	0.0233796	0.520406	0.860901	0.00158972	0.0021088
mh_y_ksads__ocd__suprstho__pres_sx	KSADS Modules	Youth	Symptom: Attempts to suppress or neutralize thoughts - Present [Youth]	binary	Population	yes	5191	4224	0.0483911	0.0145069	0.0503204	0.0146942	0.00192931	0.0085363	-0.0148015	0.0186602	0.821191	0.962078	0.00215557	0.00238365
mh_y_ksads__panic__attack__maladp__past_sx	KSADS Modules	Youth	Symptom: Maladaptive change in behavior due to attacks - Past [Youth]	binary	Population	yes	5191	4224	0.0762167	0.0157611	0.0802803	0.0149953	0.00406353	0.00870844	-0.0130047	0.0211318	0.640772	0.905062	0.00534727	0.00606696
mh_y_ksads__panic__attack__maladp__pres_sx	KSADS Modules	Youth	Symptom: Maladaptive change in behavior due to attacks - Present [Youth]	binary	Population	no	5191	4224	0.0277798	0.0125028	0.033618	0.0147151	0.00583812	0.00963315	-0.0130425	0.0247187	0.544485		0.00071038	0.00106389
mh_y_ksads__panic__attack__past_sx	KSADS Modules	Youth	Symptom: Panic attacks - Past [Youth]	binary	Population	yes	5191	4224	0.0537695	0.0146217	0.0539006	0.0140115	0.000131072	0.00891686	-0.0173456	0.0176078	0.988272	0.998606	0.00266136	0.00273489
mh_y_ksads__panic__attack__pres_sx	KSADS Modules	Youth	Symptom: Panic attacks - Present [Youth]	binary	Population	yes	5191	4224	0.0596914	0.014056	0.0684608	0.0136313	0.00876945	0.00873616	-0.00835311	0.025892	0.31547	0.775931	0.00327986	0.00441203
mh_y_ksads__panic__sympt__past_sx	KSADS Modules	Youth	Symptom: Panic symptoms - Past [Youth]	binary	Population	yes	5191	4224	0.0880507	0.0139938	0.0916118	0.0136296	0.00356104	0.00863823	-0.0133696	0.0204917	0.680162	0.920789	0.0071367	0.00790053
mh_y_ksads__panic__worry__attack__past_sx	KSADS Modules	Youth	Symptom: Persistent worry about additional attacks or their consequences - Past [Youth]	binary	Population	yes	5191	4224	0.0558882	0.0148089	0.0592059	0.014412	0.00331775	0.00914128	-0.0145988	0.0212343	0.716648	0.934013	0.00287522	0.00329977
mh_y_ksads__panic__worry__attack__pres_sx	KSADS Modules	Youth	Symptom: Persistent worry about additional attacks or their consequences - Present [Youth]	binary	Population	yes	5191	4224	0.0437701	0.0144189	0.0369841	0.0135391	-0.00678596	0.00936603	-0.025143	0.0115711	0.468741	0.845504	0.00176354	0.00128761
mh_y_ksads__ptsd__avoid__extrmnd__past_sx	KSADS Modules	Youth	Symptom: Efforts to avoid external reminders of trauma - Past [Youth]	binary	Population	yes	5428	4412	0.0772399	0.0114115	0.0685904	0.0114203	-0.00864951	0.00682273	-0.0220218	0.0047228	0.204888	0.689404	0.00550801	0.00445561
mh_y_ksads__ptsd__avoid__extrmnd__pres_sx	KSADS Modules	Youth	Symptom: Efforts to avoid external reminders of trauma - Present [Youth]	binary	Population	no	5428	4412	0.0479212	0.0129737	0.0480968	0.0119583	0.000175598	0.00674755	-0.0130494	0.0134006	0.979238		0.00212015	0.00219085
mh_y_ksads__ptsd__avoid__trmatho__past_sx	KSADS Modules	Youth	Symptom: Efforts to avoids thoughts of trauma - Past [Youth]	binary	Population	yes	5428	4412	0.0567474	0.0110763	0.0576954	0.0107105	0.000948019	0.00672229	-0.0122274	0.0141235	0.887849	0.983353	0.00297305	0.00315256
mh_y_ksads__ptsd__avoid__trmatho__pres_sx	KSADS Modules	Youth	Symptom: Efforts to avoids thoughts of trauma - Present [Youth]	binary	Population	yes	5428	4412	0.056982	0.0118299	0.0509538	0.0118365	-0.00602813	0.00601827	-0.0178237	0.00576747	0.316519	0.775931	0.00299768	0.00245886
mh_y_ksads__ptsd__concprob__past_sx	KSADS Modules	Youth	Symptom: Concentration problems - Past [Youth]	binary	Population	yes	5428	4412	0.0622859	0.0111282	0.0644315	0.0109445	0.00214557	0.00660373	-0.0107975	0.0150886	0.745254	0.940708	0.00358171	0.00393167
mh_y_ksads__ptsd__concprob__pres_sx	KSADS Modules	Youth	Symptom: Concentration problems - Present [Youth]	binary	Population	yes	5428	4412	0.0619828	0.0117308	0.061473	0.0119797	-0.000509866	0.00623496	-0.0127302	0.0117104	0.934825	0.99265	0.00354694	0.0035789
mh_y_ksads__ptsd__depersnl__past_sx	KSADS Modules	Youth	Symptom: PTSD depersonalization - Past [Youth]	binary	Population	yes	5428	4412	0.0631915	0.0117086	0.0751692	0.0121829	0.0119777	0.00695594	-0.00165572	0.0256111	0.0850814	0.570909	0.00368663	0.00535132
mh_y_ksads__ptsd__depersnl__pres_sx	KSADS Modules	Youth	Symptom: PTSD depersonalization - Present [Youth]	binary	Population	no	5428	4412	0.0248094	0.0129323	0.0299437	0.0119076	0.00513432	0.00687266	-0.00833585	0.0186045	0.455025		0.000568255	0.000849166
mh_y_ksads__ptsd__derealztn__past_sx	KSADS Modules	Youth	Symptom: PTSD derealization - Past [Youth]	binary	Population	yes	5428	4412	0.0596117	0.0113391	0.0728157	0.0117051	0.0132041	0.00680552	-0.00013451	0.0265426	0.0523555	0.523082	0.00328076	0.00502148
mh_y_ksads__ptsd__derealztn__pres_sx	KSADS Modules	Youth	Symptom: PTSD derealization - Present [Youth]	binary	Population	no	5428	4412	0.0367786	0.0143426	0.0349398	0.0140533	-0.00183872	0.00770046	-0.0169313	0.0132539	0.811276		0.00124882	0.00115617
mh_y_ksads__ptsd__detach__past_sx	KSADS Modules	Youth	Symptom: Feelings of detachment - Past [Youth]	binary	Population	yes	5428	4412	0.0932248	0.0114132	0.0947034	0.0115602	0.00147859	0.00679233	-0.0118341	0.0147913	0.827674	0.965707	0.00802368	0.00849399
mh_y_ksads__ptsd__detach__pres_sx	KSADS Modules	Youth	Symptom: Feelings of detachment - Present [Youth]	binary	Population	no	5428	4412	0.0494141	0.0142216	0.0440767	0.0124556	-0.00533739	0.00766043	-0.0203516	0.00967678	0.485961		0.00225431	0.00183992
mh_y_ksads__ptsd__distortcog__cause__past_sx	KSADS Modules	Youth	Symptom: Distorted cognitions about the causes of the trauma - Past [Youth]	binary	Population	yes	5428	4412	0.0760368	0.0113163	0.069936	0.0111913	-0.00610075	0.00695063	-0.0197237	0.00752224	0.380093	0.812411	0.00533775	0.00463215
mh_y_ksads__ptsd__distortcog__cause__pres_sx	KSADS Modules	Youth	Symptom: Distorted cognitions about the causes of the trauma - Present [Youth]	binary	Population	no	5428	4412	0.0412738	0.0134026	0.0360483	0.0131005	-0.0052255	0.00521596	-0.0154486	0.0049976	0.316426		0.00157275	0.00123069
mh_y_ksads__ptsd__distortcog__consq__past_sx	KSADS Modules	Youth	Symptom: Distorted cognitions about the consequences of the trauma - Past [Youth]	binary	Population	yes	5428	4412	0.0703762	0.0113162	0.0658187	0.011119	-0.00455746	0.00696003	-0.0181989	0.00908395	0.512593	0.858225	0.00457259	0.00410279
mh_y_ksads__ptsd__distortcog__consq__pres_sx	KSADS Modules	Youth	Symptom: Distorted cognitions about the consequences of the trauma - Present [Youth]	binary	Population	no	5428	4412	0.0474436	0.013146	0.0429211	0.0132492	-0.00452252	0.00606971	-0.0164189	0.00737388	0.456213		0.0020781	0.00174471
mh_y_ksads__ptsd__emot__neg__past_sx	KSADS Modules	Youth	Symptom: Persistent negative emotional states - Past [Youth]	binary	Population	yes	5428	4412	0.0650446	0.0114767	0.0689295	0.0109436	0.00388497	0.00681958	-0.00948116	0.0172511	0.568896	0.878578	0.00390601	0.00449979
mh_y_ksads__ptsd__emot__neg__pres_sx	KSADS Modules	Youth	Symptom: Persistent negative emotional states - Present [Youth]	binary	Population	yes	5428	4412	0.0486666	0.0115704	0.0455945	0.0117806	-0.00307213	0.00602044	-0.014872	0.00872772	0.609853	0.897643	0.00218662	0.00196882
mh_y_ksads__ptsd__emot__nopos__past_sx	KSADS Modules	Youth	Symptom: Inability to experience positive emotions - Past [Youth]	binary	Population	yes	5428	4412	0.078255	0.0109313	0.0781282	0.0112727	-0.000126879	0.00666786	-0.0131956	0.0129419	0.984818	0.998606	0.00565374	0.00578091
mh_y_ksads__ptsd__emot__nopos__pres_sx	KSADS Modules	Youth	Symptom: Inability to experience positive emotions - Present [Youth]	binary	Population	no	5428	4412	0.0289949	0.014168	0.025296	0.0146769	-0.00369883	0.00544268	-0.0143663	0.00696863	0.496759		0.000776163	0.000606018
mh_y_ksads__ptsd__extrmnd__distrs__past_sx	KSADS Modules	Youth	Symptom: Distress at reminders, external cues - Past [Youth]	binary	Population	yes	5428	4412	0.0631374	0.0113671	0.0625489	0.0107459	-0.000588506	0.00671408	-0.0137479	0.0125708	0.930153	0.991898	0.00368031	0.00370528
mh_y_ksads__ptsd__extrmnd__distrs__pres_sx	KSADS Modules	Youth	Symptom: Distress at reminders, external cues - Present [Youth]	binary	Population	yes	5428	4412	0.029241	0.0116951	0.0280561	0.010904	-0.00118491	0.0064814	-0.0138882	0.0115184	0.854942	0.974729	0.000789399	0.000745481
mh_y_ksads__ptsd__flshbck__past_sx	KSADS Modules	Youth	Symptom: Dissociative reactions (flashbacks) - Past [Youth]	binary	Population	yes	5428	4412	0.0503618	0.0119204	0.0558771	0.0116881	0.00551525	0.00661397	-0.00744789	0.0184784	0.404349	0.821307	0.00234161	0.00295698
mh_y_ksads__ptsd__flshbck__pres_sx	KSADS Modules	Youth	Symptom: Dissociative reactions (flashbacks) - Present [Youth]	binary	Population	yes	5428	4412	0.0404626	0.0111763	0.0410467	0.0105793	0.000584089	0.00554601	-0.0102859	0.0114541	0.916124	0.988583	0.00151154	0.00159565
mh_y_ksads__ptsd__hyprvigl__past_sx	KSADS Modules	Youth	Symptom: Hypervigilance - Past [Youth]	binary	Population	yes	5428	4412	0.0433336	0.01147	0.0512615	0.0112204	0.00792793	0.00674216	-0.00528646	0.0211423	0.239645	0.721961	0.00173365	0.00248865
mh_y_ksads__ptsd__hyprvigl__pres_sx	KSADS Modules	Youth	Symptom: Hypervigilance - Present [Youth]	binary	Population	no	5428	4412	0.0434562	0.0135445	0.0421047	0.0124493	-0.00135144	0.00587232	-0.012861	0.0101581	0.817985		0.00174347	0.00167897
mh_y_ksads__ptsd__intrmnd__distrs__past_sx	KSADS Modules	Youth	Symptom: Distress at internal reminders of trauma - Past [Youth]	binary	Population	yes	5428	4412	0.0664255	0.0109915	0.0659808	0.0107446	-0.000444674	0.00667984	-0.0135369	0.0126476	0.946924	0.993547	0.00407362	0.00412303
mh_y_ksads__ptsd__intrmnd__distrs__pres_sx	KSADS Modules	Youth	Symptom: Distress at internal reminders of trauma - Present [Youth]	binary	Population	no	5428	4412	0.0282525	0.0130531	0.0200361	0.0128079	-0.00821641	0.005649	-0.0192883	0.00285543	0.145811		0.000736926	0.000380194
mh_y_ksads__ptsd__irrit__past_sx	KSADS Modules	Youth	Symptom: Irritable or aggressive behavior - Past [Youth]	binary	Population	yes	5428	4412	0.0599148	0.0111804	0.0709505	0.0112015	0.0110356	0.0068753	-0.00243971	0.024511	0.108469	0.595129	0.00331421	0.00476751
mh_y_ksads__ptsd__irrit__pres_sx	KSADS Modules	Youth	Symptom: Irritable or aggressive behavior - Present [Youth]	binary	Population	no	5428	4412	0.0430029	0.0124623	0.0471532	0.0121138	0.00415026	0.00553297	-0.00669416	0.0149947	0.453196		0.00170729	0.00210573
mh_y_ksads__ptsd__memloss__past_sx	KSADS Modules	Youth	Symptom: Inability to recall aspects of trauma - Past [Youth]	binary	Population	yes	5428	4412	0.0671032	0.0120107	0.0667809	0.0118054	-0.000322336	0.00689189	-0.0138302	0.0131855	0.962696	0.997343	0.00415717	0.00422362
mh_y_ksads__ptsd__memloss__pres_sx	KSADS Modules	Youth	Symptom: Inability to recall aspects of trauma - Present [Youth]	binary	Population	no	5428	4412	0.0202315	0.0149393	0.0253488	0.0156254	0.0051173	0.00815904	-0.0108741	0.0211087	0.530532		0.000377893	0.000608551
mh_y_ksads__ptsd__negblf__past_sx	KSADS Modules	Youth	Symptom: Persistent negative beliefs or expectations - Past [Youth]	binary	Population	yes	5428	4412	0.0521296	0.0118941	0.0565626	0.0112864	0.00443307	0.00719075	-0.00966053	0.0185267	0.537567	0.867588	0.00250888	0.00302998
mh_y_ksads__ptsd__negblf__pres_sx	KSADS Modules	Youth	Symptom: Persistent negative beliefs or expectations - Present [Youth]	binary	Population	no	5428	4412	0.0501957	0.014026	0.0480673	0.014016	-0.00212842	0.00613139	-0.0141457	0.0098889	0.72849		0.00232619	0.00218817
mh_y_ksads__ptsd__nghtmr__past_sx	KSADS Modules	Youth	Symptom: Nightmares - Past [Youth]	binary	Population	yes	5428	4412	0.0546096	0.0114044	0.0562892	0.0110653	0.00167962	0.00669214	-0.0114367	0.014796	0.801827	0.957541	0.00275327	0.00300076
mh_y_ksads__ptsd__nghtmr__pres_sx	KSADS Modules	Youth	Symptom: Nightmares - Present [Youth]	binary	Population	no	5428	4412	0.0445282	0.0125965	0.0416853	0.0122614	-0.0028429	0.00569928	-0.0140133	0.0083275	0.617909		0.00183055	0.00164569
mh_y_ksads__ptsd__physreact__past_sx	KSADS Modules	Youth	Symptom: Physiological reactivity to reminders of trauma - Past [Youth]	binary	Population	yes	5428	4412	0.0421221	0.0107772	0.0446433	0.0100767	0.00252116	0.00626846	-0.00976478	0.0148071	0.687538	0.923692	0.00163807	0.00188753
mh_y_ksads__ptsd__physreact__pres_sx	KSADS Modules	Youth	Symptom: Physiological reactivity to reminders of trauma - Present [Youth]	binary	Population	yes	5428	4412	0.045869	0.0114017	0.0411741	0.0115625	-0.00469488	0.00693255	-0.0182824	0.00889266	0.498264	0.852961	0.00194245	0.00160557
mh_y_ksads__ptsd__rckls__past_sx	KSADS Modules	Youth	Symptom: Reckless or self-destructive behavior - Past [Youth]	binary	Population	yes	5428	4412	0.0477669	0.012242	0.0588217	0.0118933	0.0110548	0.00653061	-0.00174497	0.0238545	0.0905002	0.579417	0.00210652	0.00327684
mh_y_ksads__ptsd__rckls__pres_sx	KSADS Modules	Youth	Symptom: Reckless or self-destructive behavior - Present [Youth]	binary	Population	yes	5428	4412	0.0484322	0.0113707	0.0415174	0.0108867	-0.00691486	0.00675395	-0.0201524	0.00632264	0.305918	0.775931	0.00216561	0.00163245
mh_y_ksads__ptsd__sleepdistb__past_sx	KSADS Modules	Youth	Symptom: Sleep disturbance - Past [Youth]	binary	Population	yes	5428	4412	0.0612231	0.0110975	0.0614956	0.011037	0.000272461	0.0067086	-0.0128761	0.0134211	0.967604	0.998606	0.00346053	0.00358153
mh_y_ksads__ptsd__sleepdistb__pres_sx	KSADS Modules	Youth	Symptom: Sleep disturbance - Present [Youth]	binary	Population	yes	5428	4412	0.0580347	0.0119679	0.0568673	0.0114758	-0.00116746	0.00553335	-0.0120126	0.0096777	0.832899	0.968808	0.00310947	0.00306271
mh_y_ksads__ptsd__startle__past_sx	KSADS Modules	Youth	Symptom: Exaggerated startle response - Past [Youth]	binary	Population	yes	5428	4412	0.0579817	0.0107387	0.0660927	0.0103646	0.00811106	0.00657921	-0.00478395	0.0210061	0.217638	0.700631	0.00310379	0.00413703
mh_y_ksads__ptsd__startle__pres_sx	KSADS Modules	Youth	Symptom: Exaggerated startle response - Present [Youth]	binary	Population	yes	5428	4412	0.0557625	0.0118994	0.0639024	0.0115838	0.00813991	0.00652387	-0.00464664	0.0209265	0.212137	0.698977	0.00287075	0.00386736
mh_y_ksads__ptsd__trma__evnt__pres_sx	KSADS Modules	Youth	Symptom: History of traumatic event - Present [Youth]	binary	Population	yes	5428	4412	0.0700559	0.0111686	0.0790705	0.0107387	0.00901455	0.00661214	-0.003945	0.0219741	0.172777	0.65776	0.00453107	0.0059212
mh_y_ksads__ptsd__trmatho__intru__past_sx	KSADS Modules	Youth	Symptom: Intrusive distressing thoughts about the trauma - Past [Youth]	binary	Population	yes	5428	4412	0.0561993	0.0113449	0.0578001	0.0110614	0.00160076	0.00680583	-0.0117384	0.0149399	0.814051	0.959606	0.0029159	0.00316401
mh_y_ksads__ptsd__trmatho__intru__pres_sx	KSADS Modules	Youth	Symptom: Intrusive distressing thoughts about the trauma - Present [Youth]	binary	Population	no	5428	4412	0.0351582	0.0123151	0.0341683	0.0119037	-0.000989867	0.00553211	-0.0118326	0.00985286	0.857992		0.00114121	0.00110568
mh_y_ksads__sleep__insom__past_sx	KSADS Modules	Youth	Symptom: Insomnia - Past [Youth]	binary	Population	yes	6321	5125	0.0472474	0.00789674	0.0569646	0.00787737	0.00971717	0.00480083	0.000307722	0.0191266	0.0429638	0.501081	0.00207115	0.00306664
mh_y_ksads__sleep__insom__pres_sx	KSADS Modules	Youth	Symptom: Insomnia - Present [Youth]	binary	Population	yes	6321	5125	0.0461872	0.00761894	0.0552893	0.0077323	0.00910208	0.00474847	-0.000204747	0.0184089	0.0552576	0.526746	0.00197924	0.00288892
mh_y_ksads__socanx__anx__past_sx	KSADS Modules	Youth	Symptom: Social situations invariably provoke anxiety - Past [Youth]	binary	Population	yes	6321	5125	0.0552969	0.00818338	0.0695003	0.0082547	0.0142035	0.00479958	0.00479645	0.0236105	0.00308328	0.275354	0.00283699	0.00456486
mh_y_ksads__socanx__anx__pres_sx	KSADS Modules	Youth	Symptom: Social situations invariably provoke anxiety - Present [Youth]	binary	Population	yes	6321	5125	0.0652845	0.00775171	0.0769307	0.00774092	0.0116462	0.00477564	0.00228615	0.0210063	0.0147412	0.405478	0.00395436	0.00559311
mh_y_ksads__socanx__avoid__past_sx	KSADS Modules	Youth	Symptom: Social situations avoided or endured with distress - Past [Youth]	binary	Population	yes	6321	5125	0.0359895	0.007489	0.0402724	0.00763841	0.00428293	0.00440623	-0.00435313	0.012919	0.331042	0.775931	0.00120173	0.00153274
mh_y_ksads__socanx__avoid__pres_sx	KSADS Modules	Youth	Symptom: Social situations avoided or endured with distress - Present [Youth]	binary	Population	yes	6321	5125	0.0531165	0.00801228	0.0637386	0.00811647	0.0106221	0.00477727	0.00125882	0.0199854	0.0261844	0.438585	0.00261767	0.00383935
mh_y_ksads__socanx__fear__past_sx	KSADS Modules	Youth	Symptom: Fear of social situations - Past [Youth]	binary	Population	yes	6321	5125	0.0445043	0.00778835	0.0546948	0.00784419	0.0101904	0.00469514	0.000988118	0.0193927	0.0299751	0.459288	0.00183764	0.00282712
mh_y_ksads__socanx__fear__pres_sx	KSADS Modules	Youth	Symptom: Fear of social situations - Present [Youth]	binary	Population	yes	6321	5125	0.050208	0.00808877	0.0587795	0.00815658	0.00857144	0.00455974	-0.000365487	0.0175084	0.0601341	0.536836	0.00233885	0.00326516
mh_y_ksads__socanx__fearexcess__past_sx	KSADS Modules	Youth	Symptom: Social fear is excessive given threat or sociocultural context - Past [Youth]	binary	Population	yes	6320	5124	0.0318759	0.0105025	0.0366858	0.0103542	0.0048099	0.00568561	-0.00633369	0.0159535	0.397565	0.819629	0.000947584	0.00127362
mh_y_ksads__socanx__fearexcess__pres_sx	KSADS Modules	Youth	Symptom: Social fear is excessive given threat or sociocultural context - Present [Youth]	binary	Population	yes	6321	5125	0.0545757	0.00777162	0.0651975	0.00782555	0.0106217	0.00491704	0.000984518	0.020259	0.030758	0.465498	0.00276348	0.00401713
mh_y_ksads__suic__attmpt__intrpt__past_sx	KSADS Modules	Youth	Symptom: Aborted or interrupted suicide attempts - Past [Youth]	binary	Population	yes	6323	5127	0.0338605	0.00779039	0.0362323	0.00858293	0.00237179	0.00424567	-0.00594957	0.0106931	0.57641	0.881593	0.00106659	0.00124271
mh_y_ksads__suic__attmpt__intrpt__pres_sx	KSADS Modules	Youth	Symptom: Aborted or interrupted suicide attempts - Present [Youth]	binary	Population	no	6323	5127	0.0348011	0.00710134	0.032445	0.00710902	-0.0023561	0.00407184	-0.0103368	0.00562456	0.562836		0.00112502	0.000997186
mh_y_ksads__suic__attmpt__past_sx	KSADS Modules	Youth	Symptom: Suicidal attempt - Past [Youth]	binary	Population	yes	6323	5127	0.0635728	0.0101127	0.0687628	0.00999747	0.00519005	0.00411067	-0.00286672	0.0132468	0.20674	0.691247	0.00375969	0.00447594
mh_y_ksads__suic__attmpt__pres_sx	KSADS Modules	Youth	Symptom: Suicidal attempt - Present [Youth]	binary	Population	no	6323	5127	0.0278541	0.00773449	0.0235978	0.00744549	-0.00425636	0.00406154	-0.0122168	0.00370412	0.294654		0.000720699	0.000527499
mh_y_ksads__suic__idea__past_sx	KSADS Modules	Youth	Symptom: Suicidal ideation - Past [Youth]	binary	Population	yes	6323	5127	0.0687428	0.0085169	0.0777759	0.00857475	0.00903312	0.00466646	-0.000112979	0.0181792	0.0528979	0.523082	0.00439606	0.00572621
mh_y_ksads__suic__idea__pres_sx	KSADS Modules	Youth	Symptom: Suicidal ideation - Present [Youth]	binary	Population	yes	6323	5127	0.0545653	0.00697544	0.054368	0.00684498	-0.000197288	0.00384137	-0.00772623	0.00733165	0.95904	0.997281	0.00276572	0.00280005
mh_y_ksads__suic__intnt__past_sx	KSADS Modules	Youth	Symptom: Suicidal ideation, intent to act - Past [Youth]	binary	Population	yes	6323	5127	0.035533	0.00720158	0.0406785	0.00775089	0.00514556	0.00445752	-0.00359102	0.0138821	0.248355	0.726196	0.00117455	0.00156642
mh_y_ksads__suic__intnt__pres_sx	KSADS Modules	Youth	Symptom: Suicidal ideation, intent to act - Present [Youth]	binary	Population	no	6323	5127	0.0419837	0.0068249	0.0431304	0.00673807	0.00114672	0.00360421	-0.00591741	0.00821084	0.750364		0.00163733	0.00176217
mh_y_ksads__suic__plan__past_sx	KSADS Modules	Youth	Symptom: Suicidal ideation, specific plan - Past [Youth]	binary	Population	yes	6323	5127	0.0264156	0.00635542	0.0270478	0.00651088	0.000632254	0.00419401	-0.00758785	0.00885236	0.880172	0.983035	0.000649127	0.000692535
mh_y_ksads__suic__plan__pres_sx	KSADS Modules	Youth	Symptom: Suicidal ideation, specific plan - Present [Youth]	binary	Population	yes	6323	5127	0.0312842	0.00645681	0.0322449	0.00617615	0.000960782	0.00370892	-0.00630857	0.00823014	0.7956	0.954102	0.000909125	0.000984924
mh_y_ksads__suic__prep__past_sx	KSADS Modules	Youth	Symptom: Suicidal behavior, made preparations - Past [Youth]	binary	Population	yes	6323	5127	0.0256467	0.00751303	0.0234022	0.00760914	-0.00224448	0.00448723	-0.0110393	0.00655034	0.61694	0.897643	0.000611888	0.00051843
mh_y_ksads__suic__prep__pres_sx	KSADS Modules	Youth	Symptom: Suicidal behavior, made preparations - Present [Youth]	binary	Population	no	6323	5127	0.0295965	0.00682526	0.0340421	0.00664728	0.00444559	0.00355674	-0.00252549	0.0114167	0.211334		0.000813685	0.00109777
mh_y_ksads__suic__slfinj__nointnt__past_sx	KSADS Modules	Youth	Symptom: Self-injury, with no intent to die - Past [Youth]	binary	Population	yes	5904	4792	0.0564138	0.0113917	0.0698785	0.011885	0.0134647	0.00696324	-0.000183005	0.0271124	0.0531522	0.523082	0.00294815	0.0046201
mh_y_ksads__suic__slfinj__nointnt__pres_sx	KSADS Modules	Youth	Symptom: Self-injury, with no intent to die - Present [Youth]	binary	Population	yes	6013	4879	0.0480461	0.00809686	0.049237	0.00788054	0.00119091	0.00445649	-0.00754366	0.00992547	0.789293	0.951375	0.00213778	0.0022969
mh_y_ksads__suic__slfinj__past_sx	KSADS Modules	Youth	Symptom: Self injurious behavio - Past [Youth]	binary	Population	yes	6323	5127	0.0645978	0.00825769	0.0769078	0.00847775	0.01231	0.00456425	0.00336424	0.0212558	0.00699571	0.38431	0.00388191	0.0055991
mh_y_ksads__suic__slfinj__pres_sx	KSADS Modules	Youth	Symptom: Self injurious behavior - Present [Youth]	binary	Population	yes	6323	5127	0.0440766	0.0064665	0.045423	0.00628099	0.00134641	0.00356854	-0.00564781	0.00834062	0.705951	0.92924	0.00180464	0.00195448
mh_y_ksads__suic__wishdead__past_sx	KSADS Modules	Youth	Symptom: Wishes/better off dead - Past [Youth]	binary	Population	yes	6323	5127	0.0719338	0.00835683	0.0831146	0.00855418	0.0111809	0.00485197	0.0016712	0.0206906	0.0212001	0.409427	0.00481365	0.00653931
mh_y_ksads__suic__wishdead__pres_sx	KSADS Modules	Youth	Symptom: Wishes/better off dead - Present [Youth]	binary	Population	yes	6323	5127	0.0515368	0.00741924	0.0521937	0.00716677	0.000656878	0.00369044	-0.00657625	0.00789001	0.858727	0.975971	0.00246723	0.00258057
mh_y_ksads__bpd__distract__incr__pres_sx	KSADS Modules	Youth	Symptom: Increased distractibility - Present [Youth]	binary	Population	yes	6321	5125	0.018362	0.00684553	0.0223749	0.0074857	0.00401285	0.00441131	-0.00463315	0.0126589	0.362994	0.802136	0.000312822	0.000473123
mh_y_ksads__bpd__distract__past_sx	KSADS Modules	Youth	Symptom: Distractibility - Past [Youth]	binary	Population	yes	6321	5125	0.0469337	0.0077682	0.0529251	0.00757433	0.0059913	0.00447302	-0.00277565	0.0147583	0.18043	0.6677	0.00204375	0.00264714
mh_y_ksads__bpd__distract__pres_sx	KSADS Modules	Youth	Symptom: Distractibility - Present [Youth]	binary	Population	yes	6321	5125	0.0373981	0.00766973	0.043161	0.00806666	0.00576286	0.00484701	-0.00373711	0.0152628	0.234459	0.715658	0.00129765	0.0017605
mh_y_ksads__bpd__enrg__incr__past_sx	KSADS Modules	Youth	Symptom: Increased energy - Past [Youth]	binary	Population	yes	6321	5125	0.0320825	0.00746766	0.0365135	0.00778428	0.00443096	0.0045193	-0.00442669	0.0132886	0.326862	0.775931	0.000954979	0.00125997
mh_y_ksads__bpd__enrg__incr__pres_sx	KSADS Modules	Youth	Symptom: Increased energy - Present [Youth]	binary	Population	yes	6321	5125	0.0190461	0.00738292	0.0261176	0.00753466	0.00707151	0.00448498	-0.00171888	0.0158619	0.114862	0.601566	0.000336564	0.000644644
mh_y_ksads__bpd__flgtid__past_sx	KSADS Modules	Youth	Symptom: Flight of ideas - Past [Youth]	binary	Population	yes	6321	5125	0.0449048	0.00829426	0.0531477	0.00833831	0.00824292	0.00444143	-0.000462122	0.016948	0.0634655	0.541836	0.00187087	0.00266946
mh_y_ksads__bpd__flgtid__pres_sx	KSADS Modules	Youth	Symptom: Flight of ideas - Present [Youth]	binary	Population	yes	6321	5125	0.0275898	0.00710828	0.0335503	0.0074278	0.0059605	0.00465834	-0.00316968	0.0150907	0.20071	0.685296	0.000706241	0.00106377
mh_y_ksads__bpd__goaldir__incr__past_sx	KSADS Modules	Youth	Symptom: Increased goal directed activity - Past [Youth]	binary	Population	yes	6321	5125	0.0278712	0.00753672	0.0278291	0.0075757	-4.20503e-05	0.00421641	-0.00830607	0.00822197	0.992043	0.998606	0.00072072	0.000731901
mh_y_ksads__bpd__goaldir__incr__pres_sx	KSADS Modules	Youth	Symptom: Increased goal directed activity - Present [Youth]	binary	Population	yes	6321	5125	0.0214932	0.00706239	0.0287119	0.00751302	0.0072188	0.00434776	-0.00130265	0.0157402	0.0968441	0.584044	0.000428604	0.000779075
mh_y_ksads__bpd__grndios__past_sx	KSADS Modules	Youth	Symptom: Grandiosity - Past [Youth]	binary	Population	yes	6321	5125	0.0296754	0.00761214	0.0364731	0.00772641	0.00679775	0.00452541	-0.00207189	0.0156674	0.133064	0.621412	0.000817049	0.00125718
mh_y_ksads__bpd__grndios__pres_sx	KSADS Modules	Youth	Symptom: Grandiosity - Present [Youth]	binary	Population	yes	6321	5125	0.0164991	0.00699314	0.0226349	0.00788116	0.0061358	0.0048874	-0.00344334	0.0157149	0.209322	0.69578	0.000252566	0.000484183
mh_y_ksads__bpd__hosp__pres_sx	KSADS Modules	Youth	Symptom: Hospitalized due to bipolar disorder - Present [Youth]	binary	Population	no	6321	5125	0.0362903	0.00861807	0.0271509	0.00791847	-0.00913939	0.0045087	-0.0179763	-0.0003025	0.0426566		0.0012219	0.000696662
mh_y_ksads__bpd__hyprsex__past_sx	KSADS Modules	Youth	Symptom: Hypersexuality - Past [Youth]	binary	Population	no	6321	5125	0.00361029	0.00723011	0.0103791	0.00737336	0.00676881	0.00523474	-0.00349109	0.0170287	0.195992		1.20932e-05	0.000101806
mh_y_ksads__bpd__hyprsex__pres_sx	KSADS Modules	Youth	Symptom: Hypersexuality - Present [Youth]	binary	Population	no	6321	5125	0.00432221	0.00573668	0.00374745	0.00649889	-0.000574754	0.00416199	-0.0087321	0.0075826	0.890165		1.73327e-05	1.32717e-05
mh_y_ksads__bpd__irrit__expl__past_sx	KSADS Modules	Youth	Symptom: Explosive irritability - Past [Youth]	binary	Population	yes	6321	5125	0.0471802	0.00743149	0.0527156	0.00758145	0.00553541	0.00455009	-0.0033826	0.0144534	0.223776	0.708591	0.00206527	0.00262623
mh_y_ksads__bpd__irrit__expl__pres_sx	KSADS Modules	Youth	Symptom: Explosive irritability - Present [Youth]	binary	Population	yes	6321	5125	0.0348044	0.00698761	0.0344134	0.00705224	-0.000391031	0.00448458	-0.00918065	0.00839859	0.930517	0.991898	0.00112389	0.0011192
mh_y_ksads__bpd__irrit__expl_sx	KSADS Modules	Youth	Symptom: Explosive irritablity DSM [Youth]	binary	Population	no	5697	4627	0.0244907	0.0103405	0.026524	0.0111473	0.00203332	0.00528531	-0.0083257	0.0123923	0.700451		0.00055263	0.000663476
mh_y_ksads__bpd__irrit__manic__past_sx	KSADS Modules	Youth	Symptom: Manic irritability - Past [Youth]	binary	Population	no	6320	5124	0.0157237	0.0106091	0.0154698	0.00989015	-0.000253854	0.00598706	-0.0119883	0.0114806	0.96618		0.000230568	0.000226471
mh_y_ksads__bpd__irrit__manic__pres_sx	KSADS Modules	Youth	Symptom: Manic irritability - Present [Youth]	binary	Population	no	6321	5125	0.0135442	0.00669662	0.0112119	0.00694762	-0.00233233	0.00391736	-0.0100102	0.00534555	0.551587		0.000170202	0.000118799
mh_y_ksads__bpd__mood__elv__past_sx	KSADS Modules	Youth	Symptom: Elevated mood - Past [Youth]	binary	Population	yes	6321	5125	0.035573	0.00786796	0.0364659	0.00818831	0.000892871	0.00444208	-0.00781345	0.00959919	0.840696	0.97082	0.00117408	0.00125669
mh_y_ksads__bpd__mood__elv__pres_sx	KSADS Modules	Youth	Symptom: Elevated mood - Present [Youth]	binary	Population	yes	6321	5125	-0.00171694	0.00699569	0.00431297	0.00732813	0.00602991	0.0042511	-0.0023021	0.0143619	0.156064	0.63987	2.73505e-06	1.75795e-05
mh_y_ksads__bpd__mood__euph__past_sx	KSADS Modules	Youth	Symptom: Elevated/euphoric mood - Past [Youth]	binary	Population	yes	6320	5124	0.0136416	0.00882259	0.00459225	0.00919869	-0.00904931	0.00559039	-0.0200063	0.00190766	0.105506	0.589032	0.000173548	1.9957e-05
mh_y_ksads__bpd__mood__euph__pres_sx	KSADS Modules	Youth	Symptom: Elevated/euphoric mood - Present [Youth]	binary	Population	yes	6321	5125	0.0172087	0.00620219	0.0160866	0.00687875	-0.00112211	0.00465626	-0.0102482	0.00800399	0.809563	0.959417	0.00027476	0.000244558
mh_y_ksads__bpd__prspch__past_sx	KSADS Modules	Youth	Symptom: Pressured speech - Past [Youth]	binary	Population	yes	6321	5125	0.050126	0.00761983	0.0530128	0.00758866	0.00288671	0.00448928	-0.00591211	0.0116855	0.520209	0.860901	0.00233122	0.00265592
mh_y_ksads__bpd__prspch__pres_sx	KSADS Modules	Youth	Symptom: Pressured speech - Present [Youth]	binary	Population	yes	6321	5125	0.0332853	0.00824875	0.0367989	0.00845416	0.00351354	0.00445957	-0.00522706	0.0122541	0.430776	0.830999	0.00102793	0.00127974
mh_y_ksads__bpd__psymot__agit__past_sx	KSADS Modules	Youth	Symptom: Psychomotor agitation in bipolar disorder - Past [Youth]	binary	Population	yes	6321	5125	0.0412916	0.00701927	0.046312	0.00733846	0.00502035	0.00450373	-0.00380679	0.0138475	0.264975	0.7398	0.0015819	0.00202694
mh_y_ksads__bpd__psymot__agit__pres_sx	KSADS Modules	Youth	Symptom: Psychomotor agitation in bipolar disorder - Present [Youth]	binary	Population	yes	6321	5125	0.0498298	0.00785554	0.0524032	0.00795151	0.00257343	0.00479618	-0.0068269	0.0119738	0.591573	0.891429	0.00230374	0.00259519
mh_y_ksads__bpd__ractho__past_sx	KSADS Modules	Youth	Symptom: Racing thoughts - Past [Youth]	binary	Population	yes	6321	5125	0.0522497	0.00771974	0.058024	0.00773918	0.00577431	0.00444052	-0.00292895	0.0144776	0.193475	0.680602	0.00253294	0.00318178
mh_y_ksads__bpd__ractho__pres_sx	KSADS Modules	Youth	Symptom: Racing thoughts - Present [Youth]	binary	Population	yes	6321	5125	0.0341049	0.00714775	0.0366785	0.00730375	0.0025736	0.00448894	-0.00622456	0.0113718	0.566428	0.878436	0.00107917	0.00127138
mh_y_ksads__bpd__riskactv__past_sx	KSADS Modules	Youth	Symptom: Excessive involvement in high risk activities - Past [Youth]	binary	Population	yes	6321	5125	0.0401721	0.00747432	0.0476739	0.00777181	0.00750189	0.00448222	-0.0012831	0.0162869	0.0941898	0.584044	0.00149729	0.00214791
mh_y_ksads__bpd__riskactv__pres_sx	KSADS Modules	Youth	Symptom: Excessive involvement in high risk activities - Present [Youth]	binary	Population	yes	6321	5125	0.0313682	0.00699417	0.0339073	0.00669305	0.00253907	0.00441254	-0.00610935	0.0111875	0.565006	0.878056	0.000912926	0.00108652
mh_y_ksads__bpd__slpdecr__past_sx	KSADS Modules	Youth	Symptom: Decreased need for sleep - Past [Youth]	binary	Population	yes	6321	5125	0.0488368	0.00764233	0.0546755	0.00769316	0.00583869	0.00487928	-0.00372453	0.0154019	0.231452	0.715186	0.00221284	0.00282513
mh_y_ksads__bpd__slpdecr__pres_sx	KSADS Modules	Youth	Symptom: Decreased need for sleep - Present [Youth]	binary	Population	yes	6321	5125	0.0398943	0.00699968	0.0429252	0.00714892	0.00303091	0.00443587	-0.00566324	0.0117251	0.494434	0.852876	0.00147665	0.00174132
mh_y_ksads__cond__breakin__past_sx	KSADS Modules	Youth	Symptom: Breaking and entering - Past [Youth]	binary	Population	yes	6083	4931	0.032148	0.00822534	0.02501	0.00774214	-0.00713805	0.00486974	-0.0166826	0.00240646	0.142703	0.630685	0.000956481	0.000590412
mh_y_ksads__cond__bully__past_sx	KSADS Modules	Youth	Symptom: Often bullies others - Past [Youth]	binary	Population	yes	6083	4931	0.0374464	0.00819107	0.0467976	0.00867008	0.00935121	0.00543428	-0.00129979	0.0200022	0.0852908	0.570909	0.00129774	0.00206717
mh_y_ksads__cond__bully__pres_sx	KSADS Modules	Youth	Symptom: Often bullies others - Present [Youth]	binary	Population	yes	6083	4931	0.0109227	0.00875528	0.0194348	0.00841823	0.0085121	0.0049859	-0.0012601	0.0182843	0.0877789	0.576281	0.000110415	0.000356524
mh_y_ksads__cond__fight__past_sx	KSADS Modules	Youth	Symptom: Often initiates physical fights - Past [Youth]	binary	Population	yes	6083	4931	0.0267709	0.00874953	0.0317257	0.00863251	0.00495476	0.0044249	-0.00371789	0.0136274	0.262823	0.739413	0.000663278	0.000950061
mh_y_ksads__cond__fire__past_sx	KSADS Modules	Youth	Symptom: Fire setting - Past [Youth]	binary	Population	yes	6083	4931	0.0312011	0.0085012	0.0403044	0.00904472	0.00910329	0.00493061	-0.000560517	0.0187671	0.0648511	0.541836	0.000900964	0.00153332
mh_y_ksads__cond__lies__past_sx	KSADS Modules	Youth	Symptom: Often lies - Past [Youth]	binary	Population	yes	6083	4931	0.0492907	0.00901553	0.0603271	0.00890291	0.0110364	0.00524146	0.000763296	0.0213095	0.0352399	0.479294	0.00224852	0.00343521
mh_y_ksads__cond__lies__pres_sx	KSADS Modules	Youth	Symptom: Often lies - Present [Youth]	binary	Population	no	6083	4931	0.0142361	0.00847684	0.0261151	0.00839262	0.011879	0.00558808	0.000926551	0.0228314	0.0335222		0.000187565	0.000643743
mh_y_ksads__cond__outlate__past_sx	KSADS Modules	Youth	Symptom: Stays out late at night despite parental prohibition - Past [Youth]	binary	Population	yes	6083	4931	0.0474143	0.00854927	0.0557253	0.00851923	0.008311	0.00501572	-0.00151963	0.0181416	0.0975213	0.585021	0.00208059	0.00293112
mh_y_ksads__cond__outlate__pres_sx	KSADS Modules	Youth	Symptom: Stays out late at night despite parental prohibition - Present [Youth]	binary	Population	yes	6083	4931	0.0202152	0.00830996	0.0206451	0.0089728	0.000429894	0.00477522	-0.00892936	0.00978915	0.928267	0.991649	0.000378202	0.000402312
mh_y_ksads__cond__physcruel__anml__past_sx	KSADS Modules	Youth	Symptom: Has been physically cruel to animals - Past [Youth]	binary	Population	no	6083	4931	0.00388514	0.00792319	0.00400935	0.00844869	0.000124209	0.00534318	-0.0103482	0.0105967	0.981454		1.39695e-05	1.51732e-05
mh_y_ksads__cond__physcruel__ppl__past_sx	KSADS Modules	Youth	Symptom: Has been physically cruel to people - Past [Youth]	binary	Population	yes	6083	4931	0.0271487	0.00842306	0.026581	0.00856644	-0.00056771	0.00509492	-0.0105536	0.00941815	0.911278	0.988583	0.000682128	0.000666916
mh_y_ksads__cond__physcruel__ppl__pres_sx	KSADS Modules	Youth	Symptom: Has been physically cruel to people - Present [Youth]	binary	Population	no	6083	4931	0.013076	0.0091751	0.0191842	0.00950612	0.0061082	0.00566389	-0.00499283	0.0172092	0.280835		0.000158242	0.00034739
mh_y_ksads__cond__runaway__past_sx	KSADS Modules	Youth	Symptom: Ran away overnight - Past [Youth]	binary	Population	yes	6083	4931	0.0549417	0.00923638	0.0536761	0.00926832	-0.0012656	0.00498312	-0.0110323	0.00850113	0.799513	0.956605	0.00279365	0.00271951
mh_y_ksads__cond__steal__past_sx	KSADS Modules	Youth	Symptom: Stealing - Past [Youth]	binary	Population	yes	6083	4931	0.0424655	0.00883624	0.0411625	0.00898856	-0.00130294	0.00539081	-0.0118687	0.00926284	0.809015	0.959417	0.00166894	0.00159931
mh_y_ksads__cond__truant__past_sx	KSADS Modules	Youth	Symptom: Truancy - Past [Youth]	binary	Population	yes	6083	4931	0.0374239	0.0098384	0.0450599	0.0112637	0.00763597	0.00490791	-0.00198336	0.0172553	0.119744	0.611509	0.00129618	0.0019165
mh_y_ksads__cond__truant__pres_sx	KSADS Modules	Youth	Symptom: Truancy - Present [Youth]	binary	Population	no	6083	4931	0.0196948	0.00972417	0.0269751	0.00889116	0.00728036	0.00487738	-0.00227912	0.0168398	0.135521		0.000358979	0.000686839
mh_y_ksads__cond__vandal__past_sx	KSADS Modules	Youth	Symptom: Vandalism - Past [Youth]	binary	Population	yes	6083	4931	0.0286749	0.00873856	0.0270832	0.0084254	-0.0015917	0.00522605	-0.0118346	0.00865118	0.760693	0.945869	0.000760976	0.000692353
mh_y_ksads__cond__weapon__past_sx	KSADS Modules	Youth	Symptom: Use of a weapon that can cause serious harm - Past [Youth]	binary	Population	no	6083	4931	0.026564	0.00803732	0.0297707	0.0080839	0.00320661	0.00476012	-0.00612306	0.0125363	0.50054		0.000653065	0.000836576
mh_y_ksads__ed__binge__charac__past_sx	KSADS Modules	Youth	Symptom: Binge-eating associated with 3 or more associated symptoms - Past [Youth]	binary	Population	no	6083	4931	0.0190135	0.00858588	0.0305936	0.00951403	0.0115801	0.00529448	0.00120311	0.0219571	0.0287277		0.000334573	0.000883464
mh_y_ksads__ed__binge__charac__pres_sx	KSADS Modules	Youth	Symptom: Characteristics of binge eating - Present [Youth]	binary	Population	yes	6083	4931	0.0711223	0.0100155	0.0773992	0.0101453	0.00627689	0.0055494	-0.00459974	0.0171535	0.258016	0.733575	0.00468144	0.00565459
mh_y_ksads__ed__binge__distrs__past_sx	KSADS Modules	Youth	Symptom: Distress associated with binge eating - Past [Youth]	binary	Population	yes	6083	4931	0.0388421	0.00975529	0.0516367	0.00973298	0.0127946	0.00550478	0.00200547	0.0235838	0.0201106	0.407026	0.00139628	0.00251678
mh_y_ksads__ed__binge__distrs__pres_sx	KSADS Modules	Youth	Symptom: Distress associated with binge eating - Present [Youth]	binary	Population	yes	6083	4931	0.059663	0.00940633	0.0649765	0.0095865	0.0053135	0.00539009	-0.00525087	0.0158779	0.324235	0.775931	0.00329441	0.00398512
mh_y_ksads__ed__binge__past_sx	KSADS Modules	Youth	Symptom: Binge eating - Past [Youth]	binary	Population	yes	6083	4931	0.0450247	0.00986975	0.0559702	0.0104913	0.0109455	0.00554532	7.68983e-05	0.0218141	0.0484009	0.510138	0.00187616	0.00295694
mh_y_ksads__ed__binge__pres_sx	KSADS Modules	Youth	Symptom: Binge eating - Present [Youth]	binary	Population	yes	6083	4931	0.0590398	0.00929072	0.0651064	0.00941003	0.00606661	0.00553901	-0.00478966	0.0169229	0.273407	0.745074	0.00322595	0.00400107
mh_y_ksads__ed__binge__wkly3mo__past_sx	KSADS Modules	Youth	Symptom: Binge eating occured at least once a week for 3 months - Past [Youth]	binary	Population	yes	6083	4931	0.0356778	0.00983409	0.0461054	0.0100585	0.0104276	0.00516982	0.000294995	0.0205603	0.0436929	0.501081	0.00117805	0.00200647
mh_y_ksads__ed__binge__wkly3mo__pres_sx	KSADS Modules	Youth	Symptom: Binge eating occurs at least once a week for 3 months - Present [Youth]	binary	Population	yes	6083	4931	0.0543221	0.00900686	0.0598476	0.00965447	0.00552552	0.00564546	-0.00553938	0.0165904	0.327701	0.775931	0.00273099	0.00338082
mh_y_ksads__ed__compbehav__past_sx	KSADS Modules	Youth	Symptom: Inappropriate compensatory behaviors to prevent weight gain - Past [Youth]	binary	Population	yes	6083	4931	0.0613216	0.00900105	0.0656597	0.00888972	0.00433808	0.00527884	-0.00600826	0.0146844	0.411198	0.824243	0.00348013	0.00406936
mh_y_ksads__ed__compbehav__pres_sx	KSADS Modules	Youth	Symptom: Inappropriate compensatory behaviors to prevent weight gain - Present [Youth]	binary	Population	yes	6083	4931	0.0487193	0.00906388	0.0441353	0.00891691	-0.00458399	0.00538156	-0.0151316	0.00596367	0.394328	0.819629	0.0021967	0.00183866
mh_y_ksads__ed__compbehav__wkly3mo__past_sx	KSADS Modules	Youth	Symptom: Compensatory behaviors occurred at least once a week for 3 months - Past [Youth]	binary	Population	yes	6083	4931	0.0358624	0.00858867	0.0444432	0.00857942	0.00858078	0.0053126	-0.00183173	0.0189933	0.106273	0.589032	0.00119027	0.0018644
mh_y_ksads__ed__compbehav__wkly3mo__pres_sx	KSADS Modules	Youth	Symptom: Compensatory behaviors occur at least once a week for 3 months - Present [Youth]	binary	Population	yes	6083	4931	0.0467466	0.00916271	0.0434459	0.00898577	-0.00330071	0.00541241	-0.0139088	0.0073074	0.541966	0.869585	0.0020224	0.00178166
mh_y_ksads__ed__emac__past_sx	KSADS Modules	Youth	Symptom: Emaciation - Past [Youth]	binary	Population	yes	6083	4931	0.00702124	0.00918677	0.00923595	0.00911606	0.00221471	0.00543317	-0.00843411	0.0128635	0.683547	0.922071	4.56242e-05	8.05178e-05
mh_y_ksads__ed__emac__pres_sx	KSADS Modules	Youth	Symptom: Emaciation - Present [Youth]	binary	Population	yes	6083	4931	-0.0137804	0.0115762	-0.00637843	0.0114358	0.007402	0.00595172	-0.00426315	0.0190672	0.213619	0.700187	0.000175749	3.84022e-05
mh_y_ksads__ed__fear__obese__past_sx	KSADS Modules	Youth	Symptom: Fear of becoming obese - Past [Youth]	binary	Population	yes	6083	4931	0.0634607	0.0092007	0.0699374	0.00926102	0.0064767	0.00539585	-0.00409897	0.0170524	0.230018	0.712538	0.00372716	0.00461687
mh_y_ksads__ed__fear__obese__pres_sx	KSADS Modules	Youth	Symptom: Fear of becoming obese - Present [Youth]	binary	Population	yes	6083	4931	0.0484238	0.00955723	0.0478922	0.00915379	-0.000531526	0.00537586	-0.011068	0.010005	0.921239	0.989874	0.00217013	0.002165
mh_y_ksads__ed__slfwrth__past_sx	KSADS Modules	Youth	Symptom: Self-worth tied to weight - Past [Youth]	binary	Population	yes	6083	4931	0.0510757	0.00884603	0.0563459	0.00885054	0.00527024	0.00525144	-0.00502239	0.0155629	0.315581	0.775931	0.00241433	0.00299677
mh_y_ksads__ed__slfwrth__pres_sx	KSADS Modules	Youth	Symptom: Self-worth tied to weight - Present [Youth]	binary	Population	yes	6083	4931	0.0584076	0.00907287	0.0592358	0.00890935	0.000828188	0.00520739	-0.0093781	0.0110345	0.873636	0.98128	0.00315723	0.00331205
mh_y_ksads__ed__wghtcntrl__oth__past_sx	KSADS Modules	Youth	Symptom: Weight control other (laxatives, exercise, dieting, pills) - Past [Youth]	binary	Population	yes	6083	4931	0.0376634	0.00852149	0.0377734	0.00855009	0.000110016	0.00499271	-0.00967553	0.00989556	0.98242	0.998606	0.00131282	0.00134679
mh_y_ksads__ed__wghtcntrl__oth__pres_sx	KSADS Modules	Youth	Symptom: Weight control other (laxatives, exercise, dieting, pills) - Present [Youth]	binary	Population	yes	6083	4931	0.0499971	0.00902749	0.0480463	0.00909364	-0.00195083	0.00548236	-0.0126961	0.00879441	0.721962	0.935758	0.00231344	0.00217896
mh_y_ksads__ed__wghtcntrl__vom__past_sx	KSADS Modules	Youth	Symptom: Weight control vomiting - Past [Youth]	binary	Population	no	6083	4931	0.0374744	0.00909054	0.0395047	0.00986098	0.00203033	0.00548998	-0.00872982	0.0127905	0.711513		0.00129968	0.00147308
mh_y_ksads__ed__wghtcntrl__vom__pres_sx	KSADS Modules	Youth	Symptom: Weight control vomiting - Present [Youth]	binary	Population	yes	6083	4931	0.0410136	0.00901203	0.0363378	0.00892533	-0.00467576	0.00521531	-0.0148976	0.00554606	0.369961	0.80553	0.00155676	0.00124637
mh_y_pai_001	NIH Toolbox - Positive Affect Items	Youth	I felt attentive (that is, alert or able to pay attention).	continuous	Population	yes	6285	5092	-0.0714814	0.00727714	-0.0789299	0.00713438	-0.00744844	0.00450284	-0.0162738	0.00137696	0.098094	0.586666	0.00473355	0.00588232
mh_y_pai_002	NIH Toolbox - Positive Affect Items	Youth	I felt delighted.	continuous	Population	yes	6285	5092	-0.0654373	0.00802075	-0.0770764	0.00785344	-0.0116391	0.00488519	-0.0212139	-0.00206435	0.0171938	0.407026	0.00396792	0.0056147
mh_y_pai_003	NIH Toolbox - Positive Affect Items	Youth	I felt calm.	continuous	Population	yes	6285	5092	-0.0667223	0.00756326	-0.0818684	0.00731675	-0.0151462	0.00460519	-0.0241722	-0.00612014	0.00100569	0.233069	0.00412681	0.0063389
mh_y_pai_004	NIH Toolbox - Positive Affect Items	Youth	I felt at ease	continuous	Population	yes	6284	5091	-0.0687818	0.00745173	-0.0805562	0.00726523	-0.0117745	0.00454709	-0.0206866	-0.00286235	0.00961283	0.38431	0.00438501	0.00613587
mh_y_pai_005	NIH Toolbox - Positive Affect Items	Youth	I felt enthusiastic	continuous	Population	yes	6285	5092	-0.0621577	0.00778156	-0.0743678	0.00767653	-0.0122101	0.00479324	-0.0216046	-0.0028155	0.0108543	0.38431	0.00358429	0.00522934
mh_y_pai_006	NIH Toolbox - Positive Affect Items	Youth	I felt interested.	continuous	Population	yes	6285	5092	-0.0608819	0.00756813	-0.0666347	0.00739121	-0.00575286	0.00476317	-0.0150885	0.00358277	0.227131	0.711867	0.00343699	0.0042007
mh_y_pai_007	NIH Toolbox - Positive Affect Items	Youth	I felt confident.	continuous	Population	yes	6285	5092	-0.0741825	0.00777729	-0.0882542	0.00761383	-0.0140716	0.00478707	-0.0234541	-0.00468913	0.00328737	0.27634	0.00510378	0.00736271
mh_y_pai_008	NIH Toolbox - Positive Affect Items	Youth	I felt energetic.	continuous	Population	yes	6285	5092	-0.0601747	0.00773603	-0.075834	0.00759437	-0.0156593	0.00474296	-0.0249553	-0.00636327	0.000961394	0.233069	0.00335956	0.0054405
mh_y_pai_009	NIH Toolbox - Positive Affect Items	Youth	I felt able to concentrate.	continuous	Population	yes	6285	5092	-0.0843275	0.00800232	-0.100191	0.007779	-0.0158631	0.00497174	-0.0256075	-0.00611866	0.00141952	0.262219	0.00659411	0.00949783
mh_y_peq__overt__agg_001	Peer Experiences Questionnaire	Youth	I chased a kid like I was really trying to hurt them.	continuous	Population	yes	6119	4962	0.045901	0.0080495	0.0476798	0.00803184	0.00177881	0.00442102	-0.00688622	0.0104438	0.687424	0.923692	0.00195702	0.00215326
mh_y_peq__overt__agg_002	Peer Experiences Questionnaire	Youth	I threatened to hurt or beat up another kid.	continuous	Population	yes	6119	4962	0.0674974	0.009233	0.0706117	0.00905863	0.00311439	0.00533316	-0.00733842	0.0135672	0.559243	0.876625	0.0042318	0.0047226
mh_y_peq__overt__agg_003	Peer Experiences Questionnaire	Youth	I hit, kicked, or pushed another kid in a mean way.	continuous	Population	yes	6119	4962	0.0520263	0.00872108	0.0556675	0.00881355	0.00364125	0.00469014	-0.00555126	0.0128338	0.437535	0.83115	0.00251426	0.00293524
mh_y_peq__overt__vict_001	Peer Experiences Questionnaire	Youth	A kid chased me like they were really trying to hurt me.	continuous	Population	yes	6119	4962	0.0695991	0.0085079	0.06976	0.00805081	0.000160988	0.0048006	-0.00924801	0.00956999	0.973248	0.998606	0.00449944	0.00460936
mh_y_peq__overt__vict_002	Peer Experiences Questionnaire	Youth	A kid threatened to hurt or beat me up.	continuous	Population	yes	6119	4962	0.103606	0.00950237	0.108812	0.00905192	0.00520612	0.00510619	-0.00480183	0.0152141	0.307932	0.775931	0.00997094	0.0112147
mh_y_peq__overt__vict_003	Peer Experiences Questionnaire	Youth	A kid hit, kicked, or pushed me in a mean way.	continuous	Population	yes	6119	4962	0.0776509	0.00866665	0.0783593	0.00855285	0.000708418	0.00469726	-0.00849804	0.00991488	0.880121	0.983035	0.00560091	0.00581592
mh_y_peq__rel__agg_001	Peer Experiences Questionnaire	Youth	I left another kid out of an activity or conversation that they really wanted to be included in.	continuous	Population	yes	6119	4962	0.0177652	0.00861024	0.00975582	0.00863759	-0.00800937	0.00537252	-0.0185393	0.00252057	0.136013	0.62298	0.000293157	9.01504e-05
mh_y_peq__rel__agg_002	Peer Experiences Questionnaire	Youth	I did not invite a kid to a party or other social event even though I knew the kid wanted to go.	continuous	Population	yes	6119	4962	0.00715174	0.00855666	0.00797916	0.00839726	0.000827422	0.00468629	-0.00835754	0.0100124	0.859852	0.976347	4.75089e-05	6.03033e-05
mh_y_peq__rel__agg_003	Peer Experiences Questionnaire	Youth	I left another kid out of what I was doing.	continuous	Population	yes	6119	4962	0.0188148	0.00891854	0.0147835	0.00883196	-0.00403134	0.00544732	-0.0147079	0.00664521	0.459264	0.842848	0.000328823	0.00020701
mh_y_peq__rel__vict_001	Peer Experiences Questionnaire	Youth	Some kids left me out of an activity or conversation I really wanted to be included in.	continuous	Population	yes	6119	4962	0.0717644	0.00928185	0.0771098	0.00909173	0.00534538	0.00541717	-0.00527207	0.0159628	0.323766	0.775931	0.00478392	0.00563196
mh_y_peq__rel__vict_002	Peer Experiences Questionnaire	Youth	A kid did not invite me to a party or social event though they knew that I wanted to go.	continuous	Population	yes	6119	4962	0.0584727	0.00878311	0.0601279	0.00849679	0.00165521	0.00497386	-0.00809337	0.0114038	0.739299	0.940708	0.00317583	0.00342435
mh_y_peq__rel__vict_003	Peer Experiences Questionnaire	Youth	A kid left me out of what they were doing.	continuous	Population	yes	6119	4962	0.0575971	0.00911976	0.0624045	0.008832	0.0048074	0.00539715	-0.00577082	0.0153856	0.373075	0.808408	0.00308151	0.00368869
mh_y_peq__rep__agg_001	Peer Experiences Questionnaire	Youth	I tried to damage another kid's social reputation by spreading rumors about them.	continuous	Population	yes	6119	4962	0.0363683	0.00773049	0.0370589	0.00755879	0.000690556	0.00499516	-0.00909978	0.0104809	0.890047	0.983353	0.00122857	0.0013008
mh_y_peq__rep__agg_002	Peer Experiences Questionnaire	Youth	I gossiped about another kid so others would not like them.	continuous	Population	yes	6119	4962	0.0358305	0.00827247	0.0400623	0.0082483	0.00423173	0.00517681	-0.00591464	0.0143781	0.413678	0.824243	0.0011925	0.00152019
mh_y_peq__rep__agg_003	Peer Experiences Questionnaire	Youth	I said mean things about a kid so that people would think they were a loser.	continuous	Population	yes	6119	4962	0.0370051	0.00749786	0.040596	0.00768976	0.00359084	0.00500968	-0.00622796	0.0134096	0.47351	0.846673	0.00127197	0.00156096
mh_y_peq__rep__vict_001	Peer Experiences Questionnaire	Youth	A kid tried to damage my social reputation by spreading rumors about me	continuous	Population	yes	6119	4962	0.112957	0.00951275	0.122078	0.00938114	0.00912042	0.00558525	-0.00182647	0.0200673	0.10248	0.587348	0.0118517	0.0141157
mh_y_peq__rep__vict_002	Peer Experiences Questionnaire	Youth	Another kid gossiped about me so others would not like me.	continuous	Population	yes	6119	4962	0.105015	0.00934598	0.114825	0.00923132	0.00980998	0.00555407	-0.00107581	0.0206958	0.077351	0.560552	0.0102444	0.0124894
mh_y_peq__rep__vict_003	Peer Experiences Questionnaire	Youth	Another kid said mean things about me so that people would think I was a loser.	continuous	Population	yes	6119	4962	0.113659	0.00954156	0.119539	0.00945867	0.00588044	0.00544334	-0.0047883	0.0165492	0.280008	0.749806	0.0119993	0.0135346
mh_y_pps_001	Prodromal Psychosis Scale	Youth	Did places that you know well, such as your bedroom, or other rooms in your home, your classroom or school yard, suddenly seem weird, strange or confusing to you; like not the real world?	binary	Population	yes	6323	5127	0.060574	0.00723062	0.067584	0.00712507	0.00701001	0.00397562	-0.00078206	0.0148021	0.0778583	0.56058	0.0034145	0.00432944
mh_y_pps_002	Prodromal Psychosis Scale	Youth	Did you hear strange sounds that you never noticed before like banging, clicking, hissing, clapping, or ringing in your ears?	binary	Population	yes	6323	5127	0.0667404	0.00706234	0.072283	0.00689015	0.00554268	0.00405592	-0.00240678	0.0134921	0.171762	0.656011	0.00414537	0.0049529
mh_y_pps_003	Prodromal Psychosis Scale	Youth	Did things you looked at seem different than they usually do; like did they seem shinier or darker, larger or smaller or changed in some other way?	binary	Population	yes	6323	5127	0.0464702	0.00610506	0.0497582	0.00618308	0.00328802	0.00373313	-0.00402878	0.0106048	0.378444	0.81088	0.00200971	0.00234702
mh_y_pps_004	Prodromal Psychosis Scale	Youth	Did you feel like you had special, unusual powers like you could make things happen by magic, or that you could magically know what was inside another person's mind, or magically know what was going to happen in the future when other people could not?	binary	Population	yes	6323	5127	0.0386934	0.00634382	0.0407009	0.00636151	0.00200753	0.00381653	-0.00547274	0.00948779	0.598882	0.894269	0.00139343	0.00157039
mh_y_pps_005	Prodromal Psychosis Scale	Youth	Did you feel that someone else, who is not you, has taken control over the private, personal, thoughts or ideas inside your head?	binary	Population	yes	6323	5127	0.0443915	0.00683945	0.0446966	0.00668934	0.000305116	0.00366119	-0.00687068	0.00748091	0.933583	0.991898	0.00183396	0.00189383
mh_y_pps_006	Prodromal Psychosis Scale	Youth	Did you suddenly find it hard to figure out how to say something quickly and easily so that other people would understand what you meant?	binary	Population	yes	6323	5127	0.0556039	0.00729733	0.0651688	0.00709759	0.00956497	0.00430422	0.00112886	0.0180011	0.0262676	0.438585	0.00287743	0.00402602
mh_y_pps_007	Prodromal Psychosis Scale	Youth	Did you ever feel very certain that you have very special abilities or magical talents that other people do not have?	binary	Population	yes	6323	5127	0.0593767	0.0130144	0.0611585	0.013171	0.00178179	0.00743806	-0.0127965	0.0163601	0.810678	0.959462	0.00328128	0.0035458
mh_y_pps_008	Prodromal Psychosis Scale	Youth	Did you suddenly feel that you could not trust other people because they seemed to be watching you or talking about you in an unfriendly way?	binary	Population	yes	6323	5127	0.0750044	0.00731679	0.0799991	0.00709281	0.00499475	0.00407225	-0.0029867	0.0129762	0.219997	0.703481	0.00523551	0.00606677
mh_y_pps_009	Prodromal Psychosis Scale	Youth	Did your skin or just beneath your skin suddenly start feeling strange, like bugs crawling?	binary	Population	yes	6323	5127	0.0487799	0.00709697	0.0465702	0.00721393	-0.00220979	0.00412439	-0.0102934	0.00587387	0.592107	0.891429	0.00221446	0.0020559
mh_y_pps_010	Prodromal Psychosis Scale	Youth	Did you lose concentration because you noticed sounds in the distance that you usually don't hear?	binary	Population	yes	6323	5127	0.054142	0.00714316	0.0640028	0.0069918	0.00986084	0.0040375	0.00194748	0.0177742	0.0145935	0.405478	0.00272806	0.00388316
mh_y_pps_011	Prodromal Psychosis Scale	Youth	Although you could not see anything or anyone, did you suddenly start to feel that an invisible energy, creature, or some person was around you?	binary	Population	yes	6323	5127	0.0696856	0.0074352	0.0739391	0.00741101	0.00425348	0.0043203	-0.00421414	0.0127211	0.324853	0.775931	0.00451931	0.00518245
mh_y_pps_012	Prodromal Psychosis Scale	Youth	Did you start to worry at times that your mind was trying to trick you or was not working right?	binary	Population	yes	6323	5127	0.0577224	0.00658841	0.0672835	0.00658748	0.00956101	0.00377452	0.00216308	0.0169589	0.0113079	0.38431	0.00310081	0.00429145
mh_y_pps_013	Prodromal Psychosis Scale	Youth	Did you feel that the world is not real, you are not real, or that you are dead?	binary	Population	yes	6323	5127	0.0622705	0.00754132	0.0611266	0.00701513	-0.00114389	0.00408435	-0.00914906	0.00686129	0.779427	0.949532	0.00360868	0.00354194
mh_y_pps_014	Prodromal Psychosis Scale	Youth	Did you feel confused because something you experienced didn't seem real or it seemed imaginary to you?	binary	Population	yes	6323	5127	0.0629099	0.00690179	0.0665954	0.00683074	0.00368552	0.00382752	-0.00381628	0.0111873	0.335598	0.780568	0.00368318	0.00420412
mh_y_pps_015	Prodromal Psychosis Scale	Youth	Did you honestly believe in things that other people would say are unusual or weird?	binary	Population	yes	6323	5127	0.0477095	0.00694133	0.0603215	0.00688666	0.0126121	0.0038319	0.00510168	0.0201225	0.000997142	0.233069	0.00211823	0.00344903
mh_y_pps_016	Prodromal Psychosis Scale	Youth	Did you feel that parts of your body had suddenly changed or worked differently than before; like your legs had suddenly turned to something else or your nose could suddenly smell things you'd never actually smelled before?	binary	Population	yes	6323	5127	0.0365601	0.00589897	0.038678	0.0059148	0.00211781	0.0034282	-0.00460135	0.00883696	0.536734	0.867532	0.00124395	0.00141812
mh_y_pps_017	Prodromal Psychosis Scale	Youth	Did you feel that sometimes your thoughts were so strong you could almost hear them, as if another person, not you, spoke them?	binary	Population	yes	6323	5127	0.0511968	0.00726317	0.0572074	0.0069801	0.00601065	0.00415188	-0.00212688	0.0141482	0.147702	0.631743	0.00243933	0.00310236
mh_y_pps_018	Prodromal Psychosis Scale	Youth	Did you feel that other people might want something bad to happen to you or that you could not trust other people?	binary	Population	yes	6323	5127	0.0716826	0.00722668	0.0729153	0.00708137	0.0012327	0.00393991	-0.00648938	0.00895477	0.754376	0.943985	0.00478204	0.00503993
mh_y_pps_019	Prodromal Psychosis Scale	Youth	Did you suddenly start to see unusual things that you never saw before like flashes, flames, blinding light, or shapes floating in front of you?	binary	Population	yes	6323	5127	0.0544205	0.00674691	0.0609757	0.00681728	0.0065552	0.00399697	-0.00127871	0.0143891	0.100996	0.587348	0.0027562	0.00352453
mh_y_pps_020	Prodromal Psychosis Scale	Youth	Did you suddenly start to be able to see things that other people could not see or they did not seem to see?	binary	Population	yes	6323	5127	0.0532943	0.00706263	0.0580559	0.00682966	0.00476157	0.00392743	-0.00293605	0.0124592	0.225363	0.711795	0.00264346	0.00319516
mh_y_pps_021	Prodromal Psychosis Scale	Youth	Did you suddenly start to notice that people sometimes had a hard time understanding what you were saying, even though they used to understand you well?	binary	Population	yes	6323	5127	0.0485237	0.00680405	0.055022	0.0066002	0.00649826	0.00389627	-0.0011383	0.0141348	0.0953527	0.584044	0.00219126	0.00286985
mh_y_pps__bother_001	Prodromal Psychosis Scale	Youth	Did places that you know well, such as your bedroom, or other rooms in your home, your classroom or school yard, suddenly seem weird, strange or confusing to you; like not the real world: Did it bother you?	binary	Population	yes	6323	5127	0.0510927	0.0066746	0.0565197	0.0066642	0.00542696	0.00371858	-0.00186133	0.0127153	0.144451	0.631743	0.00242925	0.00302791
mh_y_pps__bother_002	Prodromal Psychosis Scale	Youth	Did you hear strange sounds that you never noticed before like banging, clicking, hissing, clapping, or ringing in your ears: Did it bother you?	binary	Population	yes	6323	5127	0.0605516	0.00673	0.0645393	0.00647173	0.00398769	0.00364293	-0.00315233	0.0111277	0.273676	0.745074	0.00341222	0.00394854
mh_y_pps__bother_003	Prodromal Psychosis Scale	Youth	Did things you looked at seem different than they usually do; like did they seem shinier or darker, larger or smaller or changed in some other way: Did it bother you?	binary	Population	yes	6323	5127	0.0301136	0.0059193	0.0368733	0.00598841	0.00675963	0.00366235	-0.000418433	0.0139377	0.0649341	0.541836	0.00084394	0.00128887
mh_y_pps__bother_004	Prodromal Psychosis Scale	Youth	Did you feel like you had special, unusual powers like you could make things happen by magic, or that you could magically know what was inside another person's mind, or magically know what was going to happen in the future when other people could not: Did it bother you?	binary	Population	yes	6323	5127	0.0353096	0.00595376	0.0359588	0.00613983	0.000649238	0.00309783	-0.0054224	0.00672088	0.833997	0.96923	0.00116037	0.00122578
mh_y_pps__bother_005	Prodromal Psychosis Scale	Youth	Did you feel that someone else, who is not you, has taken control over the private, personal, thoughts or ideas inside your head: Did it bother you?	binary	Population	yes	6323	5127	0.0375053	0.00675323	0.035605	0.00658791	-0.00190035	0.00363233	-0.00901958	0.00521888	0.600851	0.894269	0.00130911	0.00120175
mh_y_pps__bother_006	Prodromal Psychosis Scale	Youth	Did you suddenly find it hard to figure out how to say something quickly and easily so that other people would understand what you meant: Did it bother you?	binary	Population	yes	6323	5127	0.0467518	0.00717789	0.0546189	0.00707597	0.00786701	0.00414345	-0.000254002	0.015988	0.057609	0.529292	0.0020342	0.00282801
mh_y_pps__bother_007	Prodromal Psychosis Scale	Youth	Did you ever feel very certain that you have very special abilities or magical talents that other people do not have: Did it bother you?	binary	Population	yes	6323	5127	0.0147063	0.00551401	0.0230502	0.00587713	0.00834385	0.00328053	0.00191414	0.0147736	0.0109764	0.38431	0.000199786	0.000497199
mh_y_pps__bother_008	Prodromal Psychosis Scale	Youth	Did you suddenly feel that you could not trust other people because they seemed to be watching you or talking about you in an unfriendly way: Did it bother you?	binary	Population	yes	6323	5127	0.0666426	0.00713393	0.0710255	0.00698287	0.0043829	0.0038891	-0.0032396	0.0120054	0.259755	0.735808	0.00413323	0.00478206
mh_y_pps__bother_009	Prodromal Psychosis Scale	Youth	Did your skin or just beneath your skin suddenly start feeling strange, like bugs crawling: Did it bother you?	binary	Population	yes	6323	5127	0.0477265	0.00693749	0.0476187	0.00690626	-0.000107781	0.00389425	-0.00774038	0.00752482	0.97792	0.998606	0.00211985	0.00214952
mh_y_pps__bother_010	Prodromal Psychosis Scale	Youth	Did you lose concentration because you noticed sounds in the distance that you usually don't hear: Did it bother you?	binary	Population	yes	6323	5127	0.0438114	0.00646124	0.0509596	0.00640334	0.00714819	0.00360407	8.43302e-05	0.014212	0.0473269	0.510138	0.00178632	0.00246172
mh_y_pps__bother_011	Prodromal Psychosis Scale	Youth	Did you suddenly start to feel that an invisible energy, creature, or some person was around you although you could not see anything or anyone: Did it bother you?	binary	Population	yes	6323	5127	0.0588521	0.00692709	0.064524	0.00692364	0.00567187	0.00398802	-0.0021445	0.0134882	0.15496	0.639857	0.00322336	0.00394665
mh_y_pps__bother_012	Prodromal Psychosis Scale	Youth	Did you start to worry at times that your mind was trying to trick you or was not working right: Did it bother you?	binary	Population	yes	6323	5127	0.0485977	0.00660004	0.0562473	0.00661093	0.00764967	0.00362887	0.000537226	0.0147621	0.0350304	0.479294	0.00219794	0.0029991
mh_y_pps__bother_013	Prodromal Psychosis Scale	Youth	Did you feel that the world is not real, you are not real, or that you are dead: Did it bother you?	binary	Population	yes	6323	5127	0.0473031	0.00707938	0.0505757	0.00688358	0.00327256	0.00376825	-0.00411308	0.0106582	0.385145	0.813571	0.00208239	0.00242473
mh_y_pps__bother_014	Prodromal Psychosis Scale	Youth	Did you feel confused because something you experienced didn't seem real or it seemed imaginary to you: Did it bother you?	binary	Population	yes	6323	5127	0.0517494	0.00647912	0.0524482	0.0063649	0.000698791	0.00361267	-0.00638191	0.00777949	0.846624	0.971838	0.00249228	0.00260765
mh_y_pps__bother_015	Prodromal Psychosis Scale	Youth	Did you honestly believe in things that other people would say are unusual or weird: Did it bother you?	binary	Population	yes	6323	5127	0.0305203	0.005966	0.0355808	0.00603503	0.00506046	0.00328454	-0.00137713	0.011498	0.123392	0.613957	0.000866844	0.00120001
mh_y_pps__bother_016	Prodromal Psychosis Scale	Youth	Did you feel that parts of your body had suddenly changed or worked differently than before; like your legs had suddenly turned to something else or your nose could suddenly smell things you'd never actually smelled Before knowledge of pregnancy: Did it bother you?	binary	Population	yes	6323	5127	0.0278659	0.0051958	0.029512	0.00544967	0.00164614	0.00346366	-0.0051425	0.00843479	0.634601	0.903995	0.000722654	0.000825628
mh_y_pps__bother_017	Prodromal Psychosis Scale	Youth	Did you feel that sometimes your thoughts were so strong you could almost hear them, as if another person, not you, spoke them: Did it bother you?	binary	Population	yes	6323	5127	0.0445431	0.00721497	0.0500411	0.00686184	0.00549804	0.003709	-0.00177147	0.0127675	0.138247	0.625497	0.00184649	0.00237378
mh_y_pps__bother_018	Prodromal Psychosis Scale	Youth	Did you feel that other people might want something bad to happen to you or that you could not trust other people: Did it bother you?	binary	Population	yes	6323	5127	0.0589059	0.00683936	0.0596253	0.0069556	0.000719411	0.00375336	-0.00663705	0.00807587	0.848	0.971838	0.00322926	0.00337014
mh_y_pps__bother_019	Prodromal Psychosis Scale	Youth	Did you suddenly start to see unusual things that you never saw before like flashes, flames, blinding light, or shapes floating in front of you: Did it bother you?	binary	Population	yes	6323	5127	0.0476564	0.00662874	0.0536357	0.00672881	0.00597929	0.00349053	-0.000862012	0.0128206	0.0867114	0.57518	0.00211363	0.00272706
mh_y_pps__bother_020	Prodromal Psychosis Scale	Youth	Did you suddenly start to be able to see things that other people could not see or they did not seem to see: Did it bother you?	binary	Population	yes	6323	5127	0.0474735	0.00712033	0.048682	0.00704015	0.0012085	0.00364928	-0.00594396	0.00836096	0.740522	0.940708	0.00209755	0.00224666
mh_y_pps__bother_021	Prodromal Psychosis Scale	Youth	Did you suddenly start to notice that people sometimes had a hard time understanding what you were saying, even though they used to understand you well: Did it bother you?	binary	Population	yes	6323	5127	0.0371901	0.00626079	0.0418777	0.00625706	0.00468768	0.00389801	-0.00295228	0.0123276	0.229138	0.712408	0.00128718	0.00166247
mh_y_pps__severity_001	Prodromal Psychosis Scale	Youth	Did places that you know well, such as your bedroom, or other rooms in your home, your classroom or school yard, suddenly seem weird, strange or confusing to you; like not the real world: How much did that bother you when it happened?	continuous	Population	yes	6323	5127	0.0520519	0.00685761	0.058051	0.00686217	0.0059991	0.00379683	-0.00144256	0.0134408	0.114101	0.601566	0.00252131	0.00319421
mh_y_pps__severity_002	Prodromal Psychosis Scale	Youth	you hear strange sounds that you never noticed before like banging, clicking, hissing, clapping, or ringing in your ears: How much did that bother you when it happened?	continuous	Population	yes	6323	5127	0.0666776	0.00701694	0.071863	0.00686577	0.00518545	0.00388163	-0.0024224	0.0127933	0.181583	0.66863	0.00413757	0.00489551
mh_y_pps__severity_003	Prodromal Psychosis Scale	Youth	Did things you looked at seem different than they usually do; like did they seem shinier or darker, larger or smaller or changed in some other way: How much did that bother you when it happened?	continuous	Population	yes	6323	5127	0.0317599	0.00591961	0.0392764	0.00604204	0.00751651	0.00382076	2.79665e-05	0.0150051	0.0491505	0.510138	0.000938737	0.00146235
mh_y_pps__severity_004	Prodromal Psychosis Scale	Youth	Did you feel like you had special, unusual powers like you could make things happen by magic, or that you could magically know what was inside another person's mind, or magically know what was going to happen in the future when other people could not: How much did that bother you when it happened?	continuous	Population	yes	6323	5127	0.0334715	0.00590065	0.0356444	0.00650926	0.00217293	0.00337426	-0.00444049	0.00878635	0.519593	0.860901	0.00104271	0.00120444
mh_y_pps__severity_005	Prodromal Psychosis Scale	Youth	Did you feel that someone else, who is not you, has taken control over the private, personal, thoughts or ideas inside your head: How much did that bother you when it happened?	continuous	Population	yes	6323	5127	0.0409645	0.00707946	0.0400265	0.00694065	-0.00093804	0.00378542	-0.00835732	0.00648124	0.804286	0.958424	0.00156173	0.00151875
mh_y_pps__severity_006	Prodromal Psychosis Scale	Youth	Did you suddenly find it hard to figure out how to say something quickly and easily so that other people would understand what you meant: How much did that bother you when it happened?	continuous	Population	yes	6323	5127	0.0490627	0.00771033	0.0564477	0.00760439	0.00738499	0.00429046	-0.00102416	0.0157941	0.0852039	0.570909	0.00224026	0.00302057
mh_y_pps__severity_007	Prodromal Psychosis Scale	Youth	Did you ever feel very certain that you have very special abilities or magical talents that other people do not have: How much did that bother you when it happened?	continuous	Population	yes	6323	5127	0.0133617	0.00529845	0.0218769	0.0057733	0.00851517	0.00331282	0.00202217	0.0150082	0.010159	0.38431	0.000164924	0.000447872
mh_y_pps__severity_008	Prodromal Psychosis Scale	Youth	Did you suddenly feel that you could not trust other people because they seemed to be watching you or talking about you in an unfriendly way: How much did that bother you when it happened?	continuous	Population	yes	6323	5127	0.0728356	0.00756915	0.0765867	0.00730029	0.0037511	0.00396924	-0.00402847	0.0115307	0.344637	0.784164	0.00493711	0.00556024
mh_y_pps__severity_009	Prodromal Psychosis Scale	Youth	Did your skin or just beneath your skin suddenly start feeling strange, like bugs crawling: How much did that bother you when it happened?	continuous	Population	yes	6323	5127	0.0539235	0.0074317	0.0529726	0.00726513	-0.000950861	0.00396301	-0.00871823	0.00681651	0.810382	0.959417	0.00270608	0.00266005
mh_y_pps__severity_010	Prodromal Psychosis Scale	Youth	Did you lose concentration because you noticed sounds in the distance that you usually don't hear: How much did that bother you when it happened?	continuous	Population	yes	6323	5127	0.0479716	0.006648	0.0560331	0.00674988	0.00806153	0.00363601	0.000935086	0.015188	0.0266137	0.440551	0.00214167	0.0029763
mh_y_pps__severity_011	Prodromal Psychosis Scale	Youth	Although you could not see anything or anyone, did you suddenly start to feel that an invisible energy, creature, or some person was around you: How much did that bother you when it happened?	continuous	Population	yes	6323	5127	0.0632762	0.00719379	0.0700731	0.00711549	0.00679691	0.00408824	-0.0012159	0.0148097	0.0964026	0.584044	0.0037262	0.00465467
mh_y_pps__severity_012	Prodromal Psychosis Scale	Youth	Did you start to worry at times that your mind was trying to trick you or was not working right: How much did that bother you when it happened?	continuous	Population	yes	6323	5127	0.0526362	0.00681071	0.0600109	0.00667527	0.00737471	0.00373594	5.23984e-05	0.014697	0.0483829	0.510138	0.00257843	0.00341387
mh_y_pps__severity_013	Prodromal Psychosis Scale	Youth	Did you feel that the world is not real, you are not real, or that you are dead: How much did that bother you when it happened?	continuous	Population	yes	6323	5127	0.0481805	0.00738375	0.0519719	0.0070971	0.00379139	0.00378779	-0.00363254	0.0112153	0.316851	0.775931	0.00216035	0.00256045
mh_y_pps__severity_014	Prodromal Psychosis Scale	Youth	Did you feel confused because something you experienced didn't seem real or it seemed imaginary to you: How much did that bother you when it happened?	continuous	Population	yes	6323	5127	0.0505963	0.00666983	0.05184	0.00641038	0.00124373	0.00381162	-0.00622691	0.00871436	0.744198	0.940708	0.00238245	0.00254752
mh_y_pps__severity_015	Prodromal Psychosis Scale	Youth	Did you honestly believe in things that other people would say are unusual or weird: How much did that bother you when it happened?	continuous	Population	yes	6323	5127	0.0343095	0.00654203	0.0401905	0.00657198	0.00588103	0.00325762	-0.000503794	0.0122659	0.0710257	0.55379	0.00109545	0.00153109
mh_y_pps__severity_016	Prodromal Psychosis Scale	Youth	Did you feel that parts of your body had suddenly changed or worked differently than before; like your legs had suddenly turned to something else or your nose could suddenly smell things you'd never actually smelled Before knowledge of pregnancy: How much did that bother you when it happened?	continuous	Population	yes	6323	5127	0.0287007	0.00530508	0.0307806	0.00547642	0.00207989	0.00381193	-0.00539137	0.00955114	0.585324	0.887482	0.000766605	0.000898136
mh_y_pps__severity_017	Prodromal Psychosis Scale	Youth	Did you feel that sometimes your thoughts were so strong you could almost hear them, as if another person, not you, spoke them: How much did that bother you when it happened?	continuous	Population	yes	6323	5127	0.0469899	0.00782456	0.0513616	0.00730889	0.00437173	0.00380155	-0.00307918	0.0118226	0.25015	0.726196	0.00205492	0.00250071
mh_y_pps__severity_018	Prodromal Psychosis Scale	Youth	Did you feel that other people might want something bad to happen to you or that you could not trust other people: How much did that bother you when it happened?	continuous	Population	yes	6323	5127	0.0623494	0.00702481	0.0620988	0.00720638	-0.000250622	0.00393078	-0.00795481	0.00745357	0.949162	0.994296	0.00361785	0.00365556
mh_y_pps__severity_019	Prodromal Psychosis Scale	Youth	Did you suddenly start to see unusual things that you never saw before like flashes, flames, blinding light, or shapes floating in front of you: How much did that bother you when it happened?	continuous	Population	yes	6323	5127	0.0468143	0.00703516	0.0539075	0.0073151	0.00709321	0.00361338	1.11206e-05	0.0141753	0.0496413	0.510138	0.00203959	0.00275477
mh_y_pps__severity_020	Prodromal Psychosis Scale	Youth	Did you suddenly start to be able to see things that other people could not see or they did not seem to see: How much did that bother you when it happened?	continuous	Population	yes	6323	5127	0.0446229	0.00741849	0.0453683	0.0072877	0.000745424	0.00362883	-0.00636695	0.0078578	0.837246	0.970713	0.00185322	0.00195122
mh_y_pps__severity_021	Prodromal Psychosis Scale	Youth	Did you suddenly start to notice that people sometimes had a hard time understanding what you were saying, even though they used to understand you well: How much did that bother you when it happened?	continuous	Population	yes	6323	5127	0.0359023	0.00659864	0.0409612	0.00658762	0.00505891	0.00397455	-0.00273107	0.0128489	0.20308	0.688311	0.00119958	0.00159049
mh_y_sup_001	7-Up Mania Inventory	Youth	Have you had periods of extreme happiness and intense energy lasting several days or more when you also felt much more anxious or tense (jittery, nervous. uptight) than usual (other than related to the menstrual cycle)?	continuous	Population	yes	6213	5033	0.0548693	0.00874168	0.067193	0.00881491	0.0123237	0.00530304	0.00192995	0.0227175	0.020131	0.407026	0.00280406	0.00428862
mh_y_sup_002	7-Up Mania Inventory	Youth	Have there been times lasting several days or more when you felt you must have lots of excitement, and you actually did a lot of new or different things?	continuous	Population	yes	6213	5033	0.0327328	0.00865784	0.0368399	0.00868436	0.00410704	0.00521263	-0.00610953	0.0143236	0.430754	0.830999	0.000997919	0.00128915
mh_y_sup_003	7-Up Mania Inventory	Youth	Have you had periods of extreme happiness and intense energy (clearly more than your usual self) when, for several days or more, it took you over an hour to get to sleep at night?	continuous	Population	yes	6213	5033	0.0640947	0.00880914	0.0662738	0.00878005	0.00217907	0.00522559	-0.00806289	0.012421	0.676678	0.919314	0.00382641	0.00417196
mh_y_sup_004	7-Up Mania Inventory	Youth	Have you had periods of extreme happiness and high energy lasting several days or more when what you saw, heard, smelled, tasted, or touched seemed vivid or intense?	continuous	Population	yes	6213	5033	0.0421563	0.00811591	0.0475506	0.00830045	0.00539433	0.00494036	-0.0042886	0.0150773	0.274882	0.746339	0.00165528	0.00214767
mh_y_sup_005	7-Up Mania Inventory	Youth	Have there been periods of several days or more when your thinking was so clear and quick that it was much better than most other people's?	continuous	Population	yes	6213	5033	0.0272309	0.00865692	0.0376305	0.00842142	0.0103996	0.00510935	0.000385442	0.0204137	0.0418104	0.501081	0.000690672	0.00134504
mh_y_sup_006	7-Up Mania Inventory	Youth	Have there been times of a couple days or more when you felt that you were a very important person or that your abilities or talents were better than most other people's?	continuous	Population	yes	6213	5033	0.0206566	0.00826324	0.0201608	0.00816965	-0.000495877	0.00519596	-0.0106798	0.00968802	0.923969	0.990448	0.000397435	0.000386073
mh_y_sup_007	7-Up Mania Inventory	Youth	Have you had times when your thoughts and ideas came so fast that you couldn't get them all out, or they came so quickly that others complained that they couldn't keep up with your ideas?	continuous	Population	yes	6213	5033	0.0447401	0.00924407	0.0584465	0.00907253	0.0137064	0.0055657	0.00279783	0.024615	0.0137912	0.399515	0.00186441	0.00324469
mh_y_upps__nurg_001	UPPS Impulsive Behavior Scale (Short Version)	Youth	When I feel bad, I often do things I later regret in order to make myself feel better now.	continuous	Population	yes	6321	5126	0.0410645	0.00796867	0.0448958	0.00785819	0.00383132	0.00480761	-0.00559144	0.0132541	0.425494	0.829392	0.00156778	0.00190597
mh_y_upps__nurg_002	UPPS Impulsive Behavior Scale (Short Version)	Youth	Sometimes when I feel bad, I keep doing something even though it is making me feel worse.	continuous	Population	yes	6321	5126	0.0567697	0.00790494	0.0635151	0.0079769	0.00674538	0.00493395	-0.00292499	0.0164158	0.171583	0.656011	0.0029963	0.00381469
mh_y_upps__nurg_003	UPPS Impulsive Behavior Scale (Short Version)	Youth	When I am upset I often act without thinking.	continuous	Population	yes	6321	5126	0.0527726	0.0089656	0.0607123	0.00902477	0.00793971	0.00552949	-0.0028979	0.0187773	0.151036	0.633161	0.00258922	0.00348545
mh_y_upps__nurg_004	UPPS Impulsive Behavior Scale (Short Version)	Youth	When I feel rejected, I often say things that I later regret.	continuous	Population	yes	6321	5126	0.0570594	0.00878519	0.0658605	0.00860973	0.00880104	0.00523424	-0.00145787	0.01906	0.0926779	0.584044	0.00302696	0.00410162
mh_y_upps__pers_001	UPPS Impulsive Behavior Scale (Short Version)	Youth	I finish what I start.	continuous	Population	yes	6321	5126	0.0633104	0.00914231	0.0729959	0.00914337	0.00968549	0.00561752	-0.00132465	0.0206956	0.0846794	0.570909	0.00372651	0.00503851
mh_y_upps__pers_002	UPPS Impulsive Behavior Scale (Short Version)	Youth	I tend to get things done on time.	continuous	Population	yes	6321	5126	0.0933061	0.00973375	0.101818	0.00954376	0.0085115	0.00612546	-0.00349418	0.0205172	0.164672	0.644729	0.00809416	0.00980282
mh_y_upps__pers_003	UPPS Impulsive Behavior Scale (Short Version)	Youth	I am a person who always gets the job done.	continuous	Population	yes	6321	5126	0.0766729	0.00943648	0.0892887	0.00944814	0.0126158	0.00587977	0.00109168	0.02414	0.0319024	0.469421	0.00546557	0.00753874
mh_y_upps__pers_004	UPPS Impulsive Behavior Scale (Short Version)	Youth	I almost always finish projects that I start.	continuous	Population	yes	6321	5126	0.0774701	0.00910137	0.0839005	0.00911293	0.00643036	0.005564	-0.00447487	0.0173356	0.2478	0.726196	0.00557983	0.00665633
mh_y_upps__plan_001	UPPS Impulsive Behavior Scale (Short Version)	Youth	I like to stop and think about things before I do it.	continuous	Population	yes	6321	5126	0.0438619	0.00902201	0.0440689	0.00908098	0.000207008	0.00545929	-0.010493	0.010907	0.969753	0.998606	0.00178865	0.00183641
mh_y_upps__plan_002	UPPS Impulsive Behavior Scale (Short Version)	Youth	I try to take a careful approach to things.	continuous	Population	yes	6321	5126	0.0247959	0.00881552	0.0256505	0.00880108	0.000854649	0.00541185	-0.00975237	0.0114617	0.874518	0.981428	0.000571591	0.000622189
mh_y_upps__plan_003	UPPS Impulsive Behavior Scale (Short Version)	Youth	I am very careful.	continuous	Population	yes	6321	5126	0.0393336	0.00939754	0.0431692	0.00928107	0.00383552	0.00562376	-0.00718684	0.0148579	0.495226	0.852961	0.0014384	0.00176219
mh_y_upps__plan_004	UPPS Impulsive Behavior Scale (Short Version)	Youth	I tend to stop and think before doing things.	continuous	Population	yes	6321	5126	0.0437613	0.00906797	0.0404748	0.00912015	-0.00328645	0.00557694	-0.014217	0.00764414	0.555664	0.87494	0.00178046	0.00154909
mh_y_upps__purg_001	UPPS Impulsive Behavior Scale (Short Version)	Youth	When I am in a great mood, I tend to do things that can cause me problems.	continuous	Population	yes	6321	5126	0.0477428	0.00849401	0.0521604	0.00846122	0.00441767	0.00517728	-0.00572961	0.014565	0.393503	0.819629	0.00211918	0.0025727
mh_y_upps__purg_002	UPPS Impulsive Behavior Scale (Short Version)	Youth	I tend to act without thinking when I am very, very happy.	continuous	Population	yes	6321	5126	0.0504107	0.00896637	0.0489908	0.00877459	-0.00141988	0.00537718	-0.011959	0.0091192	0.791736	0.952625	0.00236264	0.00226953
mh_y_upps__purg_003	UPPS Impulsive Behavior Scale (Short Version)	Youth	When I get really happy about something, I tend to do things that can lead to trouble.	continuous	Population	yes	6321	5126	0.054676	0.00885704	0.0570542	0.00868557	0.00237813	0.00536127	-0.00812977	0.012886	0.657349	0.912766	0.00277937	0.00307809
mh_y_upps__purg_004	UPPS Impulsive Behavior Scale (Short Version)	Youth	I tend to lose control when I am in a great mood.	continuous	Population	yes	6321	5126	0.0639495	0.0089384	0.0653774	0.00865192	0.00142785	0.00532717	-0.0090132	0.0118689	0.788674	0.951375	0.00380213	0.00404167
mh_y_upps__sens_001	UPPS Impulsive Behavior Scale (Short Version)	Youth	I enjoy taking risks.	continuous	Population	yes	6321	5126	0.00722607	0.00929861	0.00410059	0.00925032	-0.00312549	0.00555315	-0.0140095	0.00775849	0.57355	0.880114	4.85464e-05	1.59e-05
mh_y_upps__sens_002	UPPS Impulsive Behavior Scale (Short Version)	Youth	I like new, thrilling things, even if they are a little scary.	continuous	Population	yes	6321	5126	0.00674372	0.00958429	0.0123591	0.00954692	0.00561541	0.00560099	-0.00536232	0.0165931	0.316066	0.775931	4.22816e-05	0.000144438
mh_y_upps__sens_003	UPPS Impulsive Behavior Scale (Short Version)	Youth	I would like to learn to fly an airplane.	continuous	Population	yes	6321	5126	-0.0210308	0.0095603	-0.0225684	0.00950498	-0.00153759	0.00564413	-0.0125999	0.0095247	0.785297	0.950974	0.00041121	0.000481623
mh_y_upps__sens_004	UPPS Impulsive Behavior Scale (Short Version)	Youth	I would like to ski very fast down a high mountain slope.	continuous	Population	yes	6321	5126	-0.0405472	0.0102308	-0.0451574	0.0101992	-0.00461025	0.00605706	-0.0164819	0.00726136	0.446575	0.83764	0.00152853	0.00192825
mh_y_ysr__aggr_001	Youth Self Report	Youth	I try to get a lot of attention [Youth; YSR item 19]	continuous	Population	yes	5718	4642	0.0263581	0.0115786	0.0392273	0.0111998	0.0128692	0.00671981	-0.000301341	0.0260398	0.0554772	0.526746	0.000643243	0.00146135
mh_y_ysr__aggr_002	Youth Self Report	Youth	I destroy my own things [Youth; YSR item 20]	continuous	Population	yes	5718	4642	0.070267	0.00957054	0.0746603	0.00965988	0.00439331	0.00581216	-0.00699831	0.0157849	0.44972	0.83764	0.00457066	0.0052925
mh_y_ysr__aggr_003	Youth Self Report	Youth	I scream a lot [Youth; YSR item 68]	continuous	Population	yes	5713	4639	0.0792282	0.0102721	0.0845982	0.0100285	0.00536991	0.00604757	-0.0064831	0.0172229	0.37457	0.808408	0.00581008	0.00679758
mh_y_ysr__aggr_004	Youth Self Report	Youth	My moods or feelings change suddenly [Youth; YSR item 87]	continuous	Population	yes	5713	4637	0.117858	0.0109001	0.137727	0.0107689	0.0198693	0.00666302	0.00681001	0.0329286	0.00286349	0.275354	0.0128611	0.0180154
mh_y_ysr__aggr_005	Youth Self Report	Youth	I am suspicious [Youth; YSR item 89]	continuous	Population	yes	5706	4635	0.0561887	0.0106353	0.0659361	0.0102332	0.00974741	0.00647454	-0.00294245	0.0224373	0.132196	0.618251	0.00291891	0.00412649
mh_y_ysr__aggr_006	Youth Self Report	Youth	I tease others a lot [Youth; YSR item 94]	continuous	Population	yes	5714	4639	0.0120192	0.01129	0.0205221	0.0111869	0.00850292	0.00668324	-0.00459599	0.0216018	0.203276	0.688311	0.000133699	0.000400124
mh_y_ysr__aggr__adhd_001	Youth Self Report	Youth	I am louder than other kids [Youth; YSR item 104]	continuous	Population	yes	5715	4639	0.0562295	0.0121289	0.0616118	0.0118143	0.00538232	0.00731193	-0.0089488	0.0197134	0.461669	0.844534	0.00292918	0.00360699
mh_y_ysr__aggr__cond_001	Youth Self Report	Youth	I am mean to others [Youth; YSR item 16]	continuous	Population	yes	5714	4640	0.0643436	0.011124	0.0749032	0.0109245	0.0105596	0.00653073	-0.00224044	0.0233596	0.105899	0.589032	0.00383311	0.00532656
mh_y_ysr__aggr__cond_002	Youth Self Report	Youth	I destroy things belonging to others [Youth; YSR item 21]	continuous	Population	yes	5718	4642	0.0278651	0.00912188	0.0261422	0.00891013	-0.00172291	0.00523349	-0.0119804	0.00853454	0.741999	0.940708	0.000718655	0.000648956
mh_y_ysr__aggr__cond_003	Youth Self Report	Youth	I get in many fights [Youth; YSR item 37]	continuous	Population	yes	5716	4641	0.0459825	0.0100441	0.0542924	0.00941575	0.0083099	0.00521397	-0.00190929	0.0185291	0.110986	0.598291	0.00195782	0.00279937
mh_y_ysr__aggr__cond_004	Youth Self Report	Youth	I physically attack people [Youth; YSR item 57]	continuous	Population	yes	5717	4641	0.0389851	0.0101014	0.0448412	0.00973515	0.00585618	0.00486457	-0.00367819	0.0153906	0.22865	0.711867	0.0014073	0.00191018
mh_y_ysr__aggr__cond_005	Youth Self Report	Youth	I threaten to hurt people [Youth; YSR item 97]	continuous	Population	yes	5714	4639	0.0311121	0.0103252	0.035102	0.0101451	0.00398995	0.00621101	-0.00818341	0.0161633	0.520614	0.860901	0.000896117	0.00117086
mh_y_ysr__aggr__opp_001	Youth Self Report	Youth	I argue a lot [Youth; YSR item 3]	continuous	Population	yes	5717	4643	0.0805713	0.0117077	0.101522	0.0113198	0.0209508	0.00696154	0.00730639	0.0345951	0.00261678	0.262244	0.00601194	0.00979007
mh_y_ysr__aggr__opp_002	Youth Self Report	Youth	I disobey my parents [Youth; YSR item 22]	continuous	Population	yes	5718	4642	0.0779477	0.0111857	0.0857254	0.0107348	0.00777775	0.00693766	-0.00581982	0.0213753	0.262249	0.738589	0.00562348	0.00697583
mh_y_ysr__aggr__opp_003	Youth Self Report	Youth	I disobey at school [Youth; YSR item 23]	continuous	Population	yes	5717	4641	0.0616508	0.011251	0.0750727	0.0106286	0.0134219	0.0067133	0.000264035	0.0265797	0.0455765	0.510138	0.0035184	0.00535187
mh_y_ysr__aggr__opp_004	Youth Self Report	Youth	I am stubborn [Youth; YSR item 86]	continuous	Population	yes	5713	4638	0.050327	0.0120727	0.0668433	0.0119152	0.0165163	0.00698245	0.00283091	0.0302016	0.0180108	0.407026	0.00234399	0.00424289
mh_y_ysr__aggr__opp_005	Youth Self Report	Youth	I have a hot temper [Youth; YSR item 95]	continuous	Population	yes	5716	4640	0.0807993	0.0116606	0.0952376	0.011627	0.0144383	0.00687247	0.00096848	0.0279081	0.035651	0.479294	0.00605408	0.00862646
mh_y_ysr__anxdep_001	Youth Self Report	Youth	I feel that I have to be perfect [Youth; YSR item 32]	continuous	Population	yes	5715	4640	0.0296024	0.0114054	0.0387732	0.0112816	0.00917082	0.00668714	-0.00393573	0.0222774	0.170247	0.655556	0.000810906	0.00142804
mh_y_ysr__anxdep_002	Youth Self Report	Youth	I feel that no one loves me [Youth; YSR item 33]	continuous	Population	yes	5717	4642	0.0840228	0.011383	0.0916991	0.0108522	0.00767636	0.00686882	-0.00578628	0.021139	0.263753	0.7398	0.00653083	0.00798487
mh_y_ysr__anxdep__anx_001	Youth Self Report	Youth	I am afraid of certain animals, situations, or places, other than school [Youth; YSR item 29]	continuous	Population	yes	5715	4640	0.0538288	0.0107928	0.0741124	0.0107642	0.0202837	0.00666605	0.00721847	0.0333489	0.0023436	0.262219	0.00268185	0.00521491
mh_y_ysr__anxdep__anx_002	Youth Self Report	Youth	I am afraid of going to school [Youth; YSR item 30]	continuous	Population	yes	5717	4641	0.0940313	0.0108811	0.121058	0.0109964	0.0270271	0.00672322	0.0138498	0.0402044	5.82073e-05	0.138503	0.00818543	0.0139247
mh_y_ysr__anxdep__anx_003	Youth Self Report	Youth	I am afraid I might think or do something bad [Youth; YSR item 31]	continuous	Population	yes	5717	4642	0.0733582	0.0108632	0.0812155	0.0107039	0.00785737	0.00673743	-0.00534775	0.0210625	0.243523	0.723231	0.00498255	0.00626312
mh_y_ysr__anxdep__anx_004	Youth Self Report	Youth	I am nervous or tense [Youth; YSR item 45]	continuous	Population	yes	5717	4641	0.0996416	0.0111542	0.119649	0.0109131	0.0200079	0.00673485	0.00680782	0.0332079	0.00297025	0.275354	0.00918934	0.0135935
mh_y_ysr__anxdep__anx_005	Youth Self Report	Youth	I am too fearful or anxious [Youth; YSR item 50]	continuous	Population	yes	5714	4639	0.0989835	0.0115857	0.119128	0.0112909	0.0201447	0.00721764	0.00599834	0.034291	0.00525404	0.3247	0.00906251	0.0134742
mh_y_ysr__anxdep__anx_006	Youth Self Report	Youth	I am self-conscious or easily embarrassed [Youth; YSR item 71]	continuous	Population	yes	5715	4640	0.0634528	0.0117959	0.0903257	0.0113014	0.0268729	0.00708665	0.0129833	0.0407625	0.00014941	0.138503	0.00372575	0.00774332
mh_y_ysr__anxdep__anx_007	Youth Self Report	Youth	I worry a lot [Youth; YSR item 112]	continuous	Population	yes	5714	4639	0.0962879	0.0114217	0.117023	0.0111265	0.0207346	0.00688491	0.00724048	0.0342288	0.00259867	0.262244	0.00857688	0.0130097
mh_y_ysr__anxdep__dep_001	Youth Self Report	Youth	I cry a lot [Youth; YSR item 14]	continuous	Population	yes	5718	4642	0.0824183	0.0107242	0.0919943	0.0106185	0.009576	0.00628526	-0.00274288	0.0218949	0.127618	0.616722	0.00628791	0.00803759
mh_y_ysr__anxdep__dep_002	Youth Self Report	Youth	I feel worthless or inferior [Youth; YSR item 35]	continuous	Population	yes	5717	4641	0.084087	0.0113696	0.0992602	0.0109837	0.0151733	0.00681824	0.00180976	0.0285368	0.0260549	0.438585	0.00654286	0.00935476
mh_y_ysr__anxdep__dep_003	Youth Self Report	Youth	I feel too guilty [Youth; YSR item 52]	continuous	Population	yes	5717	4642	0.0707885	0.0116478	0.0834075	0.0111985	0.0126189	0.00695843	-0.00101933	0.0262572	0.0697585	0.551523	0.00464132	0.00661108
mh_y_ysr__attn_001	Youth Self Report	Youth	I act too young for my age [Youth; YSR item 1]	continuous	Population	yes	5712	4639	0.0372139	0.0116661	0.0550755	0.0113222	0.0178616	0.00710542	0.00393526	0.031788	0.0119437	0.38431	0.00128211	0.0028806
mh_y_ysr__attn_002	Youth Self Report	Youth	I feel confused or in a fog [Youth; YSR item 13]	continuous	Population	yes	5718	4642	0.101616	0.0106842	0.111975	0.0105315	0.0103593	0.00676533	-0.00290049	0.0236191	0.125711	0.614956	0.00956578	0.0119145
mh_y_ysr__attn_003	Youth Self Report	Youth	I daydream a lot [Youth; YSR item 17]	continuous	Population	yes	5719	4643	0.0653512	0.0119603	0.0846604	0.0117148	0.0193092	0.00727019	0.00505993	0.0335586	0.00790859	0.38431	0.00395477	0.00681139
mh_y_ysr__attn_004	Youth Self Report	Youth	My school work is poor [Youth; YSR item 61]	continuous	Population	yes	5708	4635	0.0869121	0.0115087	0.0986604	0.0111767	0.0117484	0.00692035	-0.00181527	0.025312	0.089573	0.578977	0.00699601	0.00923786
mh_y_ysr__attn__adhd_001	Youth Self Report	Youth	I fail to finish things I start [Youth; YSR item 4]	continuous	Population	yes	5716	4640	0.0696029	0.0115569	0.0816063	0.0113336	0.0120034	0.00716686	-0.00204338	0.0260502	0.0939639	0.584044	0.00448538	0.00632204
mh_y_ysr__attn__adhd_002	Youth Self Report	Youth	I have trouble concentrating or paying attention [Youth; YSR item 8]	continuous	Population	yes	5716	4641	0.0882247	0.0117114	0.105606	0.0113909	0.0173816	0.00722081	0.00322912	0.0315342	0.0160771	0.405478	0.00720615	0.010589
mh_y_ysr__attn__adhd_003	Youth Self Report	Youth	I have trouble sitting still [Youth; YSR item 10]	continuous	Population	yes	5717	4642	0.0863424	0.0118798	0.103517	0.0116087	0.0171747	0.00727556	0.0029149	0.0314346	0.0182451	0.407026	0.00690132	0.0101724
mh_y_ysr__attn__adhd_004	Youth Self Report	Youth	I act without stopping to think [Youth; YSR item 41]	continuous	Population	yes	5715	4639	0.0673317	0.0115265	0.0742724	0.0112485	0.00694072	0.00683073	-0.00644727	0.0203287	0.309581	0.775931	0.00419536	0.0052383
mh_y_ysr__attn__adhd_005	Youth Self Report	Youth	I am inattentive or easily distracted [Youth; YSR item 78]	continuous	Population	yes	5712	4638	0.0825122	0.0117103	0.101299	0.0112965	0.0187866	0.0071951	0.00468445	0.0328887	0.00902713	0.38431	0.00630789	0.00975596
mh_y_ysr__othpr_001	Youth Self Report	Youth	I brag [Youth; YSR item 7]	continuous	Population	yes	5716	4641	-0.0128193	0.0111022	-0.0150254	0.0109901	-0.00220617	0.00653247	-0.0150096	0.0105972	0.735572	0.940708	0.000152184	0.000214553
mh_y_ysr__othpr_002	Youth Self Report	Youth	I bite my fingernails [Youth; YSR item 44]	continuous	Population	yes	5717	4641	0.0587791	0.0129801	0.0748381	0.0128248	0.0160589	0.00780697	0.000757564	0.0313603	0.0396861	0.499027	0.00319884	0.00532078
mh_y_ysr__othpr_003	Youth Self Report	Youth	I eat too much [Youth; YSR item 53]	continuous	Population	yes	5714	4640	0.0727973	0.0117702	0.0879109	0.0116173	0.0151136	0.00701231	0.00136972	0.0288575	0.0311388	0.465498	0.0049087	0.00734371
mh_y_ysr__othpr_004	Youth Self Report	Youth	I am overweight [Youth; YSR item 55]	continuous	Population	yes	5703	4631	0.0851386	0.0127612	0.0966676	0.0127606	0.011529	0.00750794	-0.00318628	0.0262443	0.124643	0.613957	0.00669925	0.00886998
mh_y_ysr__othpr_005	Youth Self Report	Youth	Physical problems without known physical cause: Other [Youth; YSR item 56h]	continuous	Population	yes	5549	4512	0.0313007	0.00991136	0.0361353	0.00992295	0.00483461	0.0061898	-0.00729718	0.0169664	0.434767	0.83115	0.000911628	0.00124171
mh_y_ysr__othpr_006	Youth Self Report	Youth	I show off or clown [Youth; YSR item 74]	continuous	Population	yes	5714	4640	0.0272527	0.0112505	0.0244435	0.0109452	-0.00280921	0.00669645	-0.015934	0.0103156	0.674845	0.918842	0.000687518	0.00056787
mh_y_ysr__othpr_007	Youth Self Report	Youth	I wish I were of the opposite sex [Youth; YSR item 110]	continuous	Population	yes	4290	3548	0.0637375	0.0147242	0.0658481	0.0149538	0.00211057	0.00959453	-0.0166944	0.0209155	0.82589	0.964757	0.00371305	0.00412312
mh_y_ysr__othpr__adhd_001	Youth Self Report	Youth	I talk too much [Youth; YSR item 93]	continuous	Population	yes	5711	4638	0.0656145	0.0117961	0.0690464	0.0116511	0.00343187	0.00696632	-0.0102219	0.0170856	0.622269	0.897721	0.0039872	0.00452716
mh_y_ysr__othpr__dep_001	Youth Self Report	Youth	I don't eat as well as I should [Youth; YSR item 24]	continuous	Population	yes	5716	4641	0.075569	0.0113821	0.0860368	0.0110979	0.0104678	0.00675817	-0.00277802	0.0237135	0.121405	0.613015	0.00528555	0.0070223
mh_y_ysr__othpr__dep_002	Youth Self Report	Youth	I sleep more than most kids during the day and/or night [Youth; YSR item 77]	continuous	Population	yes	5704	4633	0.0400552	0.0114587	0.0440917	0.0109651	0.00403654	0.00661661	-0.00893178	0.0170049	0.541821	0.869585	0.00148558	0.00184482
mh_y_ysr__pos_001	Youth Self Report	Youth	I like animals [Youth; YSR item 6]	continuous	Population	yes	5705	4633	0.00785052	0.0113463	0.00861678	0.0111963	0.000766261	0.00668713	-0.0123403	0.0138728	0.908772	0.988583	5.70669e-05	7.05273e-05
mh_y_ysr__pos_002	Youth Self Report	Youth	I am pretty honest [Youth; YSR item 15]	continuous	Population	yes	5719	4643	-0.04555	0.0105873	-0.0484754	0.0105564	-0.00292537	0.00631856	-0.0153095	0.00945878	0.643378	0.906243	0.00192061	0.0022322
mh_y_ysr__pos_003	Youth Self Report	Youth	I can do certain things better than most kids [Youth; YSR item 49]	continuous	Population	yes	5710	4639	-0.00693687	0.0111373	-0.010833	0.0111257	-0.0038961	0.00668845	-0.0170052	0.00921302	0.560222	0.876625	4.44927e-05	0.000111356
mh_y_ysr__pos_004	Youth Self Report	Youth	I can be pretty friendly [Youth; YSR item 59]	continuous	Population	yes	5688	4619	-0.0305671	0.0101839	-0.032018	0.0099108	-0.0014509	0.00615241	-0.0135094	0.0106076	0.813567	0.959512	0.0008624	0.000973978
mh_y_ysr__pos_005	Youth Self Report	Youth	I like to try new things [Youth; YSR item 60]	continuous	Population	yes	5714	4638	-0.0324481	0.0110423	-0.045792	0.0109334	-0.0133438	0.00673588	-0.0265459	-0.00014174	0.0475905	0.510138	0.000973775	0.00199009
mh_y_ysr__pos_006	Youth Self Report	Youth	I can work well with my hands [Youth; YSR item 73]	continuous	Population	yes	5711	4636	-0.003435	0.0110208	-0.00542866	0.0108275	-0.00199367	0.00662145	-0.0149715	0.0109841	0.763344	0.947159	1.09084e-05	2.79932e-05
mh_y_ysr__pos_007	Youth Self Report	Youth	I stand up for my rights [Youth; YSR item 80]	continuous	Population	yes	5705	4636	-0.0232448	0.0108843	-0.0301634	0.0108016	-0.00691867	0.00668988	-0.0200306	0.00619326	0.301043	0.771437	0.000500717	0.000864299
mh_y_ysr__pos_008	Youth Self Report	Youth	I enjoy being with people [Youth; YSR item 88]	continuous	Population	yes	4321	3571	-0.0536042	0.0146318	-0.0732467	0.0142044	-0.0196425	0.00881643	-0.0369224	-0.00236266	0.025884	0.438585	0.00261819	0.00508051
mh_y_ysr__pos_009	Youth Self Report	Youth	I like to make others laugh [Youth; YSR item 92]	continuous	Population	yes	5713	4638	-0.0235816	0.0110492	-0.0227593	0.0105353	0.000822357	0.00628436	-0.0114948	0.0131395	0.895888	0.985401	0.000515091	0.000492433
mh_y_ysr__pos_010	Youth Self Report	Youth	I like to help others [Youth; YSR item 98]	continuous	Population	yes	4317	3569	-0.0250681	0.0148472	-0.0316517	0.0145228	-0.00658357	0.00888301	-0.023994	0.0108268	0.458608	0.842848	0.000573238	0.000950076
mh_y_ysr__pos_011	Youth Self Report	Youth	I like to be fair to others [Youth; YSR item 106]	continuous	Population	yes	4310	3565	-0.0330005	0.0145857	-0.0282938	0.0140988	0.00470665	0.00870209	-0.0123491	0.0217624	0.588601	0.88954	0.00099329	0.000759207
mh_y_ysr__pos_012	Youth Self Report	Youth	I enjoy a good joke [Youth; YSR item 107]	continuous	Population	yes	5714	4639	-0.0575835	0.0105814	-0.0529706	0.0101984	0.00461289	0.00623797	-0.0076133	0.0168391	0.459612	0.842848	0.00307213	0.00266812
mh_y_ysr__pos_013	Youth Self Report	Youth	I like to take life easy [Youth; YSR item 108]	continuous	Population	yes	5708	4636	0.00525524	0.0108726	0.00576677	0.0105037	0.000511536	0.00645575	-0.0121415	0.0131646	0.936844	0.993109	2.56234e-05	3.16612e-05
mh_y_ysr__pos_014	Youth Self Report	Youth	I try to help other people when I can [Youth; YSR item 109]	continuous	Population	yes	4317	3566	-0.0300596	0.0151315	-0.0330672	0.0145486	-0.00300764	0.00905228	-0.0207498	0.0147345	0.739699	0.940708	0.000822185	0.00103483
mh_y_ysr__rule_001	Youth Self Report	Youth	I drink alcohol without my parents' approval [Youth; YSR item 2]	continuous	Population	yes	5716	4640	0.0408938	0.0109719	0.0397597	0.0110733	-0.00113406	0.00666002	-0.0141875	0.0119193	0.864791	0.977134	0.0015477	0.00150096
mh_y_ysr__rule_002	Youth Self Report	Youth	I would rather be with older kids than kids my own age [Youth; YSR item 63]	continuous	Population	yes	5706	4634	0.0978707	0.0122161	0.0927231	0.0119156	-0.00514753	0.00708885	-0.0190414	0.00874637	0.467751	0.845504	0.00886463	0.00817118
mh_y_ysr__rule_003	Youth Self Report	Youth	I think about sex too much [Youth; YSR item 96]	continuous	Population	yes	5700	4630	0.0533948	0.0115247	0.0626994	0.0114596	0.00930466	0.00688418	-0.00418809	0.0227974	0.176503	0.663759	0.00264398	0.00373345
mh_y_ysr__rule_004	Youth Self Report	Youth	I smoke, chew, or sniff tobacco [Youth; YSR item 99]	continuous	Population	yes	5715	4640	0.048806	0.0118719	0.0573678	0.0120906	0.00856177	0.00586487	-0.00293316	0.0200567	0.144334	0.631743	0.00220577	0.00312548
mh_y_ysr__rule_005	Youth Self Report	Youth	I use drugs for nonmedical purposes ( don't include alcohol or tobacco) [Youth; YSR item 105]	continuous	Population	yes	5715	4639	0.057059	0.0107291	0.0562404	0.0111208	-0.000818592	0.00603957	-0.0126559	0.0110187	0.892186	0.984591	0.00301593	0.00300653
mh_y_ysr__rule__cond_001	Youth Self Report	Youth	I don't feel guilty after doing something I shouldn't [Youth; YSR item 26]	continuous	Population	yes	5715	4640	0.0375684	0.00973344	0.0462751	0.00947114	0.0087067	0.00581355	-0.00268765	0.0201011	0.134223	0.622716	0.00130706	0.00203483
mh_y_ysr__rule__cond_002	Youth Self Report	Youth	I break rules at home, school, or elsewhere [Youth; YSR item 28]	continuous	Population	yes	5719	4643	0.0740289	0.0110284	0.0846282	0.0106988	0.0105993	0.0066737	-0.00248091	0.0236795	0.112237	0.601566	0.00507711	0.00680466
mh_y_ysr__rule__cond_003	Youth Self Report	Youth	I hang around with kids who get in trouble [Youth; YSR item 39]	continuous	Population	yes	5717	4641	0.0916112	0.0115557	0.0982746	0.0110575	0.00666344	0.00648182	-0.00604068	0.0193676	0.30394	0.775931	0.00776297	0.0091717
mh_y_ysr__rule__cond_004	Youth Self Report	Youth	I lie or cheat [Youth; YSR item 43]	continuous	Population	yes	5716	4640	0.0342789	0.0110478	0.0478096	0.0107507	0.0135307	0.00656703	0.000659591	0.0264019	0.03936	0.499027	0.00108787	0.00217122
mh_y_ysr__rule__cond_005	Youth Self Report	Youth	I run away from home [Youth; YSR item 67]	continuous	Population	yes	5714	4640	0.0596272	0.0105357	0.0515493	0.00909084	-0.00807797	0.00582541	-0.0194956	0.00333963	0.16554	0.646129	0.00329237	0.00252468
mh_y_ysr__rule__cond_006	Youth Self Report	Youth	I set fires [Youth; YSR item 72]	continuous	Population	yes	5715	4640	0.0205397	0.0101438	0.0256618	0.00946901	0.00512211	0.00564849	-0.00594873	0.016193	0.364507	0.803396	0.000390422	0.000625373
mh_y_ysr__rule__cond_007	Youth Self Report	Youth	I steal at home [Youth; YSR item 81]	continuous	Population	yes	5715	4640	0.0536128	0.0112855	0.0537898	0.0110349	0.000176957	0.00624652	-0.012066	0.0124199	0.9774	0.998606	0.00266193	0.00274823
mh_y_ysr__rule__cond_008	Youth Self Report	Youth	I steal from places other than home [Youth; YSR item 82]	continuous	Population	yes	5716	4640	0.0526712	0.0104445	0.0533273	0.0103806	0.000656155	0.00603166	-0.0111657	0.012478	0.913373	0.988583	0.00256903	0.00270181
mh_y_ysr__rule__cond_009	Youth Self Report	Youth	I swear or use dirty language [Youth; YSR item 90]	continuous	Population	yes	5711	4637	0.0903909	0.0128349	0.106449	0.0125342	0.0160576	0.0077414	0.000884764	0.0312305	0.0380557	0.493894	0.00756766	0.0107692
mh_y_ysr__rule__cond_010	Youth Self Report	Youth	I cut classes or skip school [Youth; YSR item 101]	continuous	Population	yes	5714	4639	0.0830468	0.0112553	0.0869264	0.0107706	0.00387965	0.00624898	-0.00836813	0.0161274	0.534702	0.866553	0.00638688	0.00717601
mh_y_ysr__soc_001	Youth Self Report	Youth	I feel lonely [Youth; YSR item 12]	continuous	Population	yes	5718	4642	0.108454	0.0112915	0.121867	0.0108651	0.0134126	0.00698984	-0.000287197	0.0271125	0.055	0.526746	0.010895	0.0141037
mh_y_ysr__soc_002	Youth Self Report	Youth	I don't get along with other kids [Youth; YSR item 25]	continuous	Population	yes	5717	4642	0.0944766	0.0106157	0.105888	0.0102925	0.0114114	0.0063546	-0.00104343	0.0238661	0.0725321	0.557017	0.0082638	0.0106504
mh_y_ysr__soc_003	Youth Self Report	Youth	I am jealous of others [Youth; YSR item 27]	continuous	Population	yes	5719	4643	0.0477355	0.011605	0.064854	0.0113303	0.0171184	0.00683191	0.00372813	0.0305087	0.0122224	0.38431	0.00210942	0.00399469
mh_y_ysr__soc_004	Youth Self Report	Youth	I feel that others are out to get me [Youth; YSR item 34]	continuous	Population	yes	5717	4641	0.0933074	0.0107925	0.103534	0.010687	0.0102269	0.00626828	-0.00205869	0.0225125	0.102778	0.587348	0.00806098	0.0101796
mh_y_ysr__soc_005	Youth Self Report	Youth	I accidentally get hurt a lot [Youth; YSR item 36]	continuous	Population	yes	5717	4642	0.0958145	0.0109814	0.0903538	0.0108507	-0.00546075	0.00662497	-0.0184455	0.00752396	0.409787	0.824243	0.0084981	0.00775587
mh_y_ysr__soc_006	Youth Self Report	Youth	I get teased a lot [Youth; YSR item 38]	continuous	Population	yes	5715	4641	0.0854601	0.011594	0.0928795	0.0112923	0.00741946	0.00724289	-0.00677634	0.0216153	0.305656	0.775931	0.00675932	0.00819308
mh_y_ysr__soc_007	Youth Self Report	Youth	I am not liked by other kids [Youth; YSR item 48]	continuous	Population	yes	5703	4631	0.116193	0.011425	0.122775	0.0111636	0.00658217	0.00654694	-0.0062496	0.0194139	0.314714	0.775931	0.0125103	0.0143017
mh_y_ysr__soc_008	Youth Self Report	Youth	I am poorly coordinated or clumsy [Youth; YSR item 62]	continuous	Population	yes	5716	4641	0.0910407	0.0115701	0.0993401	0.0112778	0.00829942	0.00689216	-0.00520896	0.0218078	0.228519	0.711867	0.00767709	0.00937796
mh_y_ysr__soc_009	Youth Self Report	Youth	I would rather be with younger kids than kids my own age [Youth; YSR item 64]	continuous	Population	yes	5707	4634	0.0306454	0.0112483	0.0235868	0.0108688	-0.0070586	0.00674221	-0.0202731	0.0061559	0.295134	0.766356	0.000869391	0.000528805
mh_y_ysr__soc_010	Youth Self Report	Youth	I have a speech problem [Youth; YSR item 79]	continuous	Population	yes	5713	4639	0.0598275	0.01215	0.0707002	0.0112039	0.0108726	0.0065362	-0.00193807	0.0236833	0.0962224	0.584044	0.00331242	0.00474381
mh_y_ysr__soc__anx_001	Youth Self Report	Youth	I'm too dependent on adults [Youth; YSR item 11]	continuous	Population	yes	5715	4640	0.0288328	0.0110379	0.0439624	0.0109137	0.0151296	0.00679451	0.00181263	0.0284466	0.0259645	0.438585	0.00076992	0.0018349
mh_y_ysr__som_001	Youth Self Report	Youth	I feel dizzy or lightheaded [Youth; YSR item 51]	continuous	Population	yes	5714	4639	0.0895055	0.0104682	0.102119	0.0103107	0.0126139	0.00636794	0.000132967	0.0250948	0.0476087	0.510138	0.00741064	0.00990077
mh_y_ysr__som__anx_001	Youth Self Report	Youth	I have nightmares [Youth; YSR item 47]	continuous	Population	yes	5718	4642	0.112471	0.0110595	0.119561	0.0108583	0.00709039	0.00656145	-0.00576983	0.0199506	0.27987	0.749806	0.0117129	0.0135756
mh_y_ysr__som__dep_001	Youth Self Report	Youth	I feel overtired without good reason [Youth; YSR item 54]	continuous	Population	yes	5716	4640	0.111063	0.0109527	0.124086	0.0108017	0.0130224	0.00691779	-0.000536235	0.026581	0.0597751	0.536836	0.0114252	0.0146275
mh_y_ysr__som__somat_001	Youth Self Report	Youth	Physical problems without known physical cause: Aches or pains (not stomach or headaches) [Youth; YSR item 56a]	continuous	Population	yes	5715	4640	0.0665803	0.0104235	0.0767681	0.0104419	0.0101878	0.00636797	-0.00229319	0.0226688	0.109631	0.595508	0.00410447	0.00559801
mh_y_ysr__som__somat_002	Youth Self Report	Youth	Physical problems without known physical cause: Headaches [Youth; YSR item 56b]	continuous	Population	yes	5717	4641	0.0625213	0.0109076	0.0749997	0.0107636	0.0124784	0.00674176	-0.000735254	0.025692	0.0641833	0.541836	0.00362115	0.00534554
mh_y_ysr__som__somat_003	Youth Self Report	Youth	Physical problems without known physical cause: Nausea, feel sick [Youth; YSR item 56c]	continuous	Population	yes	5716	4640	0.0834126	0.0102967	0.0921975	0.010148	0.00878488	0.00631091	-0.00358427	0.021154	0.163918	0.644269	0.00644301	0.0080783
mh_y_ysr__som__somat_004	Youth Self Report	Youth	Physical problems without known physical cause: Problems with eyes (not if corrected by glasses) [Youth; YSR item 56c]	continuous	Population	yes	5714	4639	0.0538612	0.0101466	0.0623417	0.00997539	0.00848045	0.00571143	-0.00271376	0.0196747	0.137592	0.625497	0.0026883	0.00369304
mh_y_ysr__som__somat_005	Youth Self Report	Youth	Physical problems without known physical cause: Rashes or other skin problems [Youth; YSR item 56e]	continuous	Population	yes	5715	4641	0.0390083	0.0102157	0.0554171	0.0102876	0.0164089	0.00629157	0.0040776	0.0287401	0.00910546	0.38431	0.00140888	0.00291502
mh_y_ysr__som__somat_006	Youth Self Report	Youth	Physical problems without known physical cause: Stomachaches [Youth; YSR item 56f]	continuous	Population	yes	5716	4641	0.0766162	0.0103778	0.0902892	0.0103029	0.013673	0.00653313	0.00086826	0.0264777	0.0363612	0.483252	0.00543619	0.007745
mh_y_ysr__som__somat_007	Youth Self Report	Youth	Physical problems without known physical cause: Vomiting, throwing up [Youth; YSR item 56g]	continuous	Population	yes	5717	4642	0.0503889	0.00961787	0.0549796	0.0096702	0.00459066	0.00587596	-0.00692601	0.0161073	0.434649	0.83115	0.002351	0.00287068
mh_y_ysr__tho_001	Youth Self Report	Youth	I can't get my mind off certain thoughts [Youth; YSR item 9]	continuous	Population	yes	5717	4642	0.0907213	0.0108897	0.116059	0.0107749	0.0253377	0.00682964	0.0119518	0.0387235	0.000207296	0.15373	0.00762337	0.0127916
mh_y_ysr__tho_002	Youth Self Report	Youth	I hear sounds or voices that other people think aren't there [Youth; YSR item 40]	continuous	Population	yes	5715	4639	0.0673461	0.010594	0.0778969	0.0105707	0.0105508	0.00642566	-0.00204326	0.0231449	0.100594	0.587348	0.00419661	0.00575997
mh_y_ysr__tho_003	Youth Self Report	Youth	Parts of my body twitch or make nervous movements [Youth; YSR item 46]	continuous	Population	yes	5717	4641	0.105456	0.0111118	0.12496	0.0107836	0.0195038	0.00685428	0.00606969	0.032938	0.00443422	0.293609	0.0102958	0.0148269
mh_y_ysr__tho_004	Youth Self Report	Youth	I pick my skin or other parts of my body [Youth; YSR item 58]	continuous	Population	yes	5715	4639	0.0505106	0.0113958	0.0782173	0.0111737	0.0277067	0.00708571	0.013819	0.0415945	9.22097e-05	0.138503	0.00236234	0.00580872
mh_y_ysr__tho_005	Youth Self Report	Youth	I repeat certain acts over and over [Youth; YSR item 66]	continuous	Population	yes	5711	4639	0.08996	0.0109026	0.10719	0.0109388	0.0172304	0.00677261	0.00395636	0.0305045	0.0109549	0.38431	0.00748587	0.0109113
mh_y_ysr__tho_006	Youth Self Report	Youth	I see things that other people think aren't there [Youth; YSR item 70]	continuous	Population	yes	5711	4638	0.0687024	0.010447	0.0732909	0.0106159	0.00458854	0.00632629	-0.00781076	0.0169879	0.46826	0.845504	0.00436794	0.00510138
mh_y_ysr__tho_007	Youth Self Report	Youth	I store up too many things I don't need [Youth; YSR item 83]	continuous	Population	yes	5714	4638	0.041268	0.0110148	0.0507863	0.0112979	0.00951828	0.00676447	-0.00373984	0.0227764	0.159398	0.644269	0.00157827	0.00245278
mh_y_ysr__tho_008	Youth Self Report	Youth	I do things other people think are strange [Youth; YSR item 84]	continuous	Population	yes	5714	4638	0.0924352	0.0117649	0.103791	0.0118484	0.0113553	0.00720834	-0.00277279	0.0254834	0.115187	0.601569	0.00792097	0.0102478
mh_y_ysr__tho_009	Youth Self Report	Youth	I have thoughts that other people would think are strange [Youth; YSR item 85]	continuous	Population	yes	5709	4635	0.0836429	0.0116256	0.102154	0.0114169	0.0185109	0.00706772	0.00465841	0.0323634	0.00881688	0.38431	0.00647308	0.00991825
mh_y_ysr__tho__dep_002	Youth Self Report	Youth	I sleep less than most kids [Youth; YSR item 76]	continuous	Population	yes	5706	4635	0.0605297	0.0109308	0.0702757	0.0107209	0.00974599	0.00668467	-0.00335572	0.0228477	0.144851	0.631743	0.00339191	0.0046969
mh_y_ysr__tho__dep_003	Youth Self Report	Youth	I have trouble sleeping [Youth; YSR item 100]	continuous	Population	yes	5714	4639	0.104493	0.0112488	0.111752	0.0110424	0.0072592	0.00695131	-0.00636512	0.0208835	0.29635	0.767365	0.0101039	0.0118602
mh_y_ysr__wthdep_001	Youth Self Report	Youth	I would rather be alone than with others [Youth; YSR item 42]	continuous	Population	yes	5714	4640	0.0694021	0.0112889	0.0836826	0.0109873	0.0142804	0.00698181	0.000596346	0.0279645	0.0408176	0.501081	0.00445826	0.00665046
mh_y_ysr__wthdep_002	Youth Self Report	Youth	I refuse to talk [Youth; YSR item 65]	continuous	Population	yes	5714	4640	0.0678769	0.0109353	0.0904453	0.0109726	0.0225684	0.00713591	0.00858228	0.0365545	0.00156339	0.262219	0.00426766	0.00777217
mh_y_ysr__wthdep_003	Youth Self Report	Youth	I am secretive or keep things to myself [Youth; YSR item 69]	continuous	Population	yes	5712	4638	0.0669143	0.0113664	0.0907867	0.0108995	0.0238724	0.00692866	0.0102925	0.0374523	0.000570092	0.229534	0.00414442	0.00783156
mh_y_ysr__wthdep_004	Youth Self Report	Youth	I am too shy or timid [Youth; YSR item 75]	continuous	Population	yes	5714	4639	0.0529008	0.0117598	0.0715363	0.0116435	0.0186354	0.00739949	0.00413269	0.0331382	0.0117864	0.38431	0.00259223	0.00485873
mh_y_ysr__wthdep_005	Youth Self Report	Youth	I keep from getting involved with others [Youth; YSR item 111]	continuous	Population	yes	5699	4631	0.044086	0.00990226	0.0485618	0.00991213	0.00447579	0.00615282	-0.00758351	0.0165351	0.466958	0.845504	0.00180235	0.00223885
mh_y_ysr__wthdep__dep_001	Youth Self Report	Youth	There is very little that I enjoy [Youth; YSR item 5]	continuous	Population	yes	5717	4641	0.0841483	0.0110243	0.0928542	0.0105422	0.00870588	0.00666241	-0.0043522	0.021764	0.191309	0.676237	0.00656214	0.00819193
mh_y_ysr__wthdep__dep_002	Youth Self Report	Youth	I don't have much energy [Youth; YSR item 102]	continuous	Population	yes	5713	4638	0.104897	0.0112454	0.119229	0.0111436	0.0143325	0.00694665	0.00071728	0.0279476	0.0390918	0.499027	0.0101918	0.0135077
mh_y_ysr__wthdep__dep_003	Youth Self Report	Youth	I am unhappy, sad, or depressed [Youth; YSR item 103]	continuous	Population	yes	5715	4639	0.114789	0.011248	0.127342	0.0108888	0.0125531	0.00691612	-0.0010022	0.0261085	0.0695152	0.551523	0.0121987	0.0154181
ph_p_ipaq_001	International Physical Activity Questionnaire	Parent	During the last 7 days, on how many days did you do vigorous physical activities like heavy lifting, digging, aerobics, or fast bicycling?	continuous	Population	yes	5648	4591	-0.053679	0.0155182	-0.0524231	0.0155026	0.00125588	0.00887873	-0.0161461	0.0186579	0.887516	0.983353	0.00267518	0.00260279
ph_p_ipaq_002	International Physical Activity Questionnaire	Parent	During the last 7 days, on how many days did you do moderate physical activities like carrying light loads, bicycling at a regular pace, or doubles tennis? Do not include walking.	continuous	Population	yes	5617	4569	-0.0478371	0.015107	-0.0489287	0.0150198	-0.00109157	0.00889731	-0.01853	0.0163468	0.902356	0.987487	0.00212466	0.00226547
ph_p_ipaq_003	International Physical Activity Questionnaire	Parent	During the last 7 days, on how many days did you walk for at least 10 minutes at a time?	continuous	Population	yes	5610	4564	-0.0379443	0.0155935	-0.0328471	0.0153815	0.00509717	0.00912297	-0.0127835	0.0229779	0.576354	0.881593	0.00133692	0.00102358
ph_p_ipaq_001__01	International Physical Activity Questionnaire	Parent	How much time did you usually spend doing vigorous physical activities on one of those days: total minutes	continuous	Population	yes	5558	4535	-0.00504539	0.0156031	-0.0138021	0.014789	-0.00875668	0.00831365	-0.0250511	0.00753777	0.292208	0.762251	2.35958e-05	0.000180051
ph_p_ipaq_002__01	International Physical Activity Questionnaire	Parent	How much time did you usually spend doing moderate physical activities on one of those days: total minutes	continuous	Population	yes	5490	4473	0.0196543	0.0154707	0.00767219	0.0165964	-0.0119821	0.00927633	-0.0301633	0.0061992	0.196467	0.682755	0.000356674	5.54591e-05
ph_p_ipaq_003__01	International Physical Activity Questionnaire	Parent	How much time did you usually spend walking on those days: total minutes	continuous	Population	yes	5431	4430	0.0302842	0.015411	0.0233441	0.0151275	-0.00694008	0.00891118	-0.0244057	0.0105255	0.436094	0.83115	0.000849931	0.000518168
ph_p_ipaq_004__01	International Physical Activity Questionnaire	Parent	During the last 7 days, how much time did you spend sitting on a week day: total minutes	continuous	Population	yes	5250	4290	0.0149189	0.016244	0.00940452	0.0157233	-0.00551437	0.00933278	-0.0238063	0.0127775	0.554614	0.87494	0.000204958	8.36361e-05
ph_p_saiq__lmusic_001	Sports and Activities Involvement Questionnaire	Parent	Does your child listen to music for pleasure? [Parent]	binary	Population	yes	6321	5127	0.00998884	0.0138141	0.00848893	0.0137605	-0.00149991	0.00818899	-0.01755	0.0145502	0.854671	0.974729	9.32377e-05	6.83262e-05
ph_p_saiq__lmusic_001__l	Sports and Activities Involvement Questionnaire	Parent	Since we last saw you, has your child listened to music for pleasure? [Parent; Longitudinal]	binary	Population	yes	6199	5021	0.0121091	0.0106365	0.00766828	0.0109538	-0.00444082	0.00661581	-0.0174076	0.00852593	0.502065	0.854756	0.000136716	5.5713e-05
ph_p_saiq__read_001	Sports and Activities Involvement Questionnaire	Parent	Does your child read for pleasure? [Parent]	binary	Population	yes	6321	5127	-0.0370494	0.0135252	-0.0398762	0.0133239	-0.00282674	0.00799169	-0.0184902	0.0128367	0.723556	0.936456	0.0012827	0.00150768
ph_p_saiq__read_001__l	Sports and Activities Involvement Questionnaire	Parent	Since we last saw you, has your child read for pleasure? [Parent; Longitudinal]	binary	Population	yes	6199	5021	-0.0471798	0.0114058	-0.0498701	0.0115169	-0.00269029	0.00694784	-0.0163078	0.0109272	0.698599	0.927384	0.00207543	0.00235636
ph_p_saiq__sarm__lmusic_001	Sports and Activities Involvement Questionnaire	Parent	Does your child listen to music on their own in their free time? [Parent]	binary	Population	yes	5701	4635	0.0306823	0.0139562	0.0284929	0.0141516	-0.00218939	0.00830373	-0.0184644	0.0140856	0.792039	0.952625	0.000872233	0.000767561
ph_p_saiq__sarm__read_001	Sports and Activities Involvement Questionnaire	Parent	Does your child read on their own in their free time? [Parent]	binary	Population	yes	5697	4633	-0.0455398	0.0142063	-0.046713	0.0139225	-0.00117319	0.00851379	-0.0178599	0.0155135	0.890399	0.983353	0.00192187	0.00206421
ph_p_saiq__art_001	Sports and Activities Involvement Questionnaire	Parent	Drawing, Painting, Graphic Art, Photography, Pottery, Sculpting: During the most active period, about how many months per year did your child participate? [Parent]	continuous	Population	yes	6263	5087	0.00819422	0.0126065	-0.00316901	0.0126837	-0.0113632	0.00774384	-0.0265409	0.00381442	0.14227	0.630547	6.26772e-05	9.52364e-06
ph_p_saiq__art_001__l	Sports and Activities Involvement Questionnaire	Parent	Drawing, Painting, Graphic Art, Photography, Pottery, Sculpting: Since we last saw you, about how many months did your child participate in this activity? [Parent; Longitudinal]	continuous	Population	yes	6217	5034	0.0313667	0.0095562	0.0351279	0.00967169	0.00376119	0.00601374	-0.00802553	0.0155479	0.531687	0.864436	0.000913414	0.00116743
ph_p_saiq__art_002	Sports and Activities Involvement Questionnaire	Parent	Drawing, Painting, Graphic Art, Photography, Pottery, Sculpting: About how many days per week? [Parent]	continuous	Population	yes	6281	5098	0.0167373	0.0126186	0.00890859	0.0127092	-0.00782875	0.00774441	-0.0230075	0.00735001	0.312069	0.775931	0.000262036	7.52582e-05
ph_p_saiq__art_002__l	Sports and Activities Involvement Questionnaire	Parent	Drawing, Painting, Graphic Art, Photography, Pottery, Sculpting: About how many days per week? [Parent; Longitudinal]	continuous	Population	yes	6216	5033	0.0353069	0.00947569	0.0422207	0.00968056	0.00691379	0.00588014	-0.00461107	0.0184386	0.23968	0.721961	0.00116006	0.00169033
ph_p_saiq__art_003	Sports and Activities Involvement Questionnaire	Parent	Drawing, Painting, Graphic Art, Photography, Pottery, Sculpting: About how many minutes per session? [Parent]	continuous	Population	yes	6266	5089	0.00483697	0.0125759	-3.42168e-06	0.0128133	-0.00484039	0.00806475	-0.020647	0.0109662	0.548379	0.87206	2.18307e-05	1.10952e-11
ph_p_saiq__art_003__l	Sports and Activities Involvement Questionnaire	Parent	Drawing, Painting, Graphic Art, Photography, Pottery, Sculpting: About how many minutes per session? [Parent; Longitudinal]	continuous	Population	yes	6214	5031	0.0285304	0.00933396	0.0314817	0.00948703	0.00295128	0.00574198	-0.0083028	0.0142054	0.607264	0.897622	0.000757708	0.000939631
ph_p_saiq__art_004	Sports and Activities Involvement Questionnaire	Parent	Drawing, Painting, Graphic Art, Photography, Pottery, Sculpting: Was any of this activity part of an organized team, group, band, orchestra, chorus, or program at school? [Parent]	binary	Population	yes	6319	5126	-0.00326095	0.0129191	-0.00824844	0.0132565	-0.00498749	0.00773378	-0.0201454	0.0101704	0.518994	0.860901	9.93443e-06	6.4486e-05
ph_p_saiq__art_004__l	Sports and Activities Involvement Questionnaire	Parent	Drawing, Painting, Graphic Art, Photography, Pottery, Sculpting: Was any of this activity part of an organized team, group, band, orchestra, chorus, or program at school? [Parent; Longitudinal]	binary	Population	yes	6216	5034	0.00236818	0.00976703	0.000895177	0.00939484	-0.001473	0.0059668	-0.0131677	0.0102217	0.805011	0.958705	5.22053e-06	7.59093e-07
ph_p_saiq__art_005	Sports and Activities Involvement Questionnaire	Parent	Drawing, Painting, Graphic Art, Photography, Pottery, Sculpting: Was any of this activity part of an organized team, group, band, orchestra, chorus, or program outside of school? [Parent]	binary	Population	yes	6314	5120	-0.00880805	0.012517	-0.00999071	0.0127526	-0.00118266	0.00799138	-0.0168455	0.0144802	0.882349	0.983077	7.25014e-05	9.46646e-05
ph_p_saiq__art_005__l	Sports and Activities Involvement Questionnaire	Parent	Drawing, Painting, Graphic Art, Photography, Pottery, Sculpting: Was any of this activity part of an organized team, group, band, orchestra, chorus, or program outside of school? [Parent; Longitudinal]	binary	Population	yes	6216	5034	0.0092078	0.00916943	0.01179	0.00909311	0.00258216	0.00575619	-0.00869977	0.0138641	0.653729	0.911188	7.89107e-05	0.000131652
ph_p_saiq__art_006	Sports and Activities Involvement Questionnaire	Parent	Drawing, Painting, Graphic Art, Photography, Pottery, Sculpting: Did your child receive individual private instruction? [Parent]	binary	Population	yes	6318	5125	0.00625536	0.0125502	-0.00190267	0.0131493	-0.00815803	0.00820975	-0.0242489	0.00793279	0.320369	0.775931	3.65605e-05	3.43142e-06
ph_p_saiq__art_006__l	Sports and Activities Involvement Questionnaire	Parent	Drawing, Painting, Graphic Art, Photography, Pottery, Sculpting: Did your child receive individual private instruction? [Parent; Longitudinal]	binary	Population	yes	6215	5033	0.00979469	0.00952462	0.00416377	0.0101247	-0.00563092	0.00560222	-0.0166111	0.00534923	0.314838	0.775931	8.92975e-05	1.64225e-05
ph_p_saiq__art_007	Sports and Activities Involvement Questionnaire	Parent	Drawing, Painting, Graphic Art, Photography, Pottery, Sculpting: Did your child learn this activity without formal instruction? [Parent]	binary	Population	yes	6314	5123	0.00186506	0.012779	-0.00927269	0.0130306	-0.0111378	0.00759136	-0.0260166	0.00374105	0.142332	0.630547	3.24558e-06	8.1426e-05
ph_p_saiq__art_007__l	Sports and Activities Involvement Questionnaire	Parent	Drawing, Painting, Graphic Art, Photography, Pottery, Sculpting: Did your child learn this activity without formal instruction? [Parent; Longitudinal]	binary	Population	yes	6216	5034	0.0257939	0.00987264	0.0321046	0.00982441	0.00631069	0.00604082	-0.00552909	0.0181505	0.296173	0.767365	0.000619165	0.000976237
ph_p_saiq__art_008	Sports and Activities Involvement Questionnaire	Parent	Drawing, Painting, Graphic Art, Photography, Pottery, Sculpting: For how many years did your child participate in this activity? [Parent]	continuous	Population	yes	6283	5096	0.00685824	0.0125127	-0.00420455	0.0126899	-0.0110628	0.00782933	-0.026408	0.00428241	0.157657	0.643118	4.38733e-05	1.6754e-05
ph_p_saiq__art_009	Sports and Activities Involvement Questionnaire	Parent	Drawing, Painting, Graphic Art, Photography, Pottery, Sculpting: Did your child participate in this activity in the past 12 months? [Parent]	binary	Population	yes	6306	5114	0.0121248	0.0128628	0.00131606	0.012989	-0.0108087	0.00773006	-0.0259594	0.00434188	0.16203	0.644269	0.000137497	1.64344e-06
ph_p_saiq__baseb_001	Sports and Activities Involvement Questionnaire	Parent	Baseball, Softball: During the most active period, about how many months per year did your child participate? [Parent]	continuous	Population	yes	6302	5114	-0.0231473	0.0126625	-0.0225687	0.0125475	0.000578621	0.00767458	-0.0144633	0.0156205	0.939901	0.993109	0.000499828	0.000482209
ph_p_saiq__baseb_001__l	Sports and Activities Involvement Questionnaire	Parent	Baseball, Softball: Since we last saw you, about how many months did your child participate in this activity? [Parent; Longitudinal]	continuous	Population	yes	6216	5033	-0.0264082	0.0119918	-0.0289811	0.0115668	-0.00257285	0.00765076	-0.0175681	0.0124224	0.736655	0.940708	0.000648391	0.000795131
ph_p_saiq__baseb_002	Sports and Activities Involvement Questionnaire	Parent	Baseball, Softball: About how many days per week? [Parent]	continuous	Population	yes	6313	5120	-0.0206826	0.0131085	-0.0236252	0.0130229	-0.00294263	0.00790218	-0.0184306	0.0125454	0.709609	0.932068	0.000399596	0.000528896
ph_p_saiq__baseb_002__l	Sports and Activities Involvement Questionnaire	Parent	Baseball, Softball: About how many days per week? [Parent; Longitudinal]	continuous	Population	yes	6217	5034	-0.0243545	0.0116925	-0.0243617	0.0115222	-7.19155e-06	0.00724935	-0.0142157	0.0142013	0.999208	0.9996	0.000551379	0.000561852
ph_p_saiq__baseb_003	Sports and Activities Involvement Questionnaire	Parent	Baseball, Softball: About how many minutes per session? [Parent]	continuous	Population	yes	6308	5115	-0.0227729	0.0132358	-0.0243502	0.0130676	-0.00157725	0.00788199	-0.0170257	0.0138712	0.841396	0.971107	0.000483879	0.000561679
ph_p_saiq__baseb_003__l	Sports and Activities Involvement Questionnaire	Parent	Baseball, Softball: About how many minutes per session? [Parent; Longitudinal]	continuous	Population	yes	6217	5034	-0.0251693	0.0116826	-0.0264613	0.0113966	-0.00129208	0.00726516	-0.0155315	0.0129474	0.858844	0.975971	0.000588864	0.000662672
ph_p_saiq__baseb_004	Sports and Activities Involvement Questionnaire	Parent	Baseball, Softball: Was any of this activity part of an organized team, group, band, orchestra, chorus, or program at school? [Parent]	binary	Population	yes	6319	5126	0.00321686	0.013263	-0.010417	0.0131758	-0.0136339	0.00798926	-0.0292925	0.00202479	0.0879104	0.576281	9.67253e-06	0.000102889
ph_p_saiq__baseb_004__l	Sports and Activities Involvement Questionnaire	Parent	Baseball, Softball: Was any of this activity part of an organized team, group, band, orchestra, chorus, or program at school? [Parent; Longitudinal]	binary	Population	yes	6216	5034	-0.000952314	0.0105369	-0.00549328	0.010302	-0.00454096	0.00628459	-0.0168585	0.00777661	0.469953	0.845504	8.44233e-07	2.85825e-05
ph_p_saiq__baseb_005	Sports and Activities Involvement Questionnaire	Parent	Baseball, Softball: Was any of this activity part of an organized team, group, band, orchestra, chorus, or program outside of school? [Parent]	binary	Population	yes	6317	5126	-0.0222266	0.0133223	-0.0241996	0.0132267	-0.00197302	0.00790727	-0.017471	0.013525	0.802959	0.957722	0.000461728	0.000555272
ph_p_saiq__baseb_005__l	Sports and Activities Involvement Questionnaire	Parent	Baseball, Softball: Was any of this activity part of an organized team, group, band, orchestra, chorus, or program outside of school? [Parent; Longitudinal]	binary	Population	yes	6215	5034	-0.02344	0.0119832	-0.0256711	0.0117047	-0.0022311	0.0073384	-0.0166141	0.0121519	0.761104	0.945869	0.000511288	0.000623958
ph_p_saiq__baseb_006	Sports and Activities Involvement Questionnaire	Parent	Baseball, Softball: Did your child receive individual private instruction? [Parent]	binary	Population	yes	6320	5126	0.0104444	0.0130864	3.11422e-05	0.0126633	-0.0104132	0.00727024	-0.0246627	0.00383616	0.152055	0.633504	0.000101947	9.19409e-10
ph_p_saiq__baseb_006__l	Sports and Activities Involvement Questionnaire	Parent	Baseball, Softball: Did your child receive individual private instruction? [Parent; Longitudinal]	binary	Population	yes	6216	5034	-0.0182814	0.0113071	-0.023484	0.00996329	-0.00520263	0.00684861	-0.0186256	0.00822039	0.447457	0.83764	0.000311032	0.000522332
ph_p_saiq__baseb_007	Sports and Activities Involvement Questionnaire	Parent	Baseball, Softball: Did your child learn this activity without formal instruction? [Parent]	binary	Population	yes	6312	5121	-0.0155931	0.0135633	-0.0128419	0.0134247	0.00275124	0.00824223	-0.0134032	0.0189057	0.738532	0.940708	0.000227234	0.000156344
ph_p_saiq__baseb_007__l	Sports and Activities Involvement Questionnaire	Parent	Baseball, Softball: Did your child learn this activity without formal instruction? [Parent; Longitudinal]	binary	Population	yes	6216	5034	0.00243415	0.0113196	-0.00108138	0.0111344	-0.00351553	0.00673052	-0.0167071	0.00967604	0.601442	0.894269	5.51113e-06	1.10716e-06
ph_p_saiq__baseb_008	Sports and Activities Involvement Questionnaire	Parent	Baseball, Softball: For how many years did your child participate in this activity? [Parent]	continuous	Population	yes	6300	5111	-0.0284844	0.0132193	-0.0340019	0.0128735	-0.00551753	0.00784673	-0.0208968	0.00986179	0.481954	0.84954	0.000758431	0.00109601
ph_p_saiq__baseb_009	Sports and Activities Involvement Questionnaire	Parent	Baseball, Softball: Did your child participate in this activity in the past 12 months? [Parent]	binary	Population	yes	6309	5117	-0.0327242	0.0133917	-0.0276679	0.0132851	0.00505627	0.007903	-0.0104333	0.0205459	0.522308	0.860901	0.000998228	0.000724215
ph_p_saiq__basketb_001	Sports and Activities Involvement Questionnaire	Parent	Basketball: During the most active period, about how many months per year did your child participate? [Parent]	continuous	Population	yes	6306	5115	-0.0388817	0.0140408	-0.0457502	0.013984	-0.00686849	0.00834695	-0.0232282	0.00949123	0.410579	0.824243	0.00141298	0.00198372
ph_p_saiq__basketb_001__l	Sports and Activities Involvement Questionnaire	Parent	Basketball: Since we last saw you, about how many months did your child participate in this activity? [Parent; Longitudinal]	continuous	Population	yes	6217	5034	-0.0256985	0.0120916	-0.0307278	0.0120733	-0.00502922	0.0069347	-0.018621	0.00856254	0.468314	0.845504	0.000613943	0.000893946
ph_p_saiq__basketb_002	Sports and Activities Involvement Questionnaire	Parent	Basketball: About how many days per week? [Parent]	continuous	Population	yes	6309	5120	-0.0392978	0.0138453	-0.0525105	0.0138033	-0.0132128	0.00829086	-0.0294626	0.00303702	0.111013	0.598291	0.00144273	0.00261325
ph_p_saiq__basketb_002__l	Sports and Activities Involvement Questionnaire	Parent	Basketball: About how many days per week? [Parent; Longitudinal]	continuous	Population	yes	6217	5034	-0.0287132	0.0118798	-0.0366874	0.0115613	-0.00797422	0.00705536	-0.0218025	0.00585403	0.258377	0.733575	0.000766143	0.00127336
ph_p_saiq__basketb_003	Sports and Activities Involvement Questionnaire	Parent	Basketball: About how many minutes per session? [Parent]	continuous	Population	yes	6290	5105	-0.0499051	0.0140428	-0.0595464	0.0139479	-0.00964135	0.00824354	-0.0257984	0.00651569	0.242176	0.723231	0.00232434	0.00335891
ph_p_saiq__basketb_003__l	Sports and Activities Involvement Questionnaire	Parent	Basketball: About how many minutes per session? [Parent; Longitudinal]	continuous	Population	yes	6216	5033	-0.0317816	0.0119978	-0.0376352	0.0114951	-0.00585363	0.00705551	-0.0196822	0.00797492	0.406735	0.822618	0.000938841	0.00134014
ph_p_saiq__basketb_004	Sports and Activities Involvement Questionnaire	Parent	Basketball: Was any of this activity part of an organized team, group, band, orchestra, chorus, or program at school? [Parent]	binary	Population	yes	6315	5122	-0.00368689	0.0152183	-0.0156104	0.015165	-0.0119235	0.00819675	-0.0279889	0.00414179	0.145761	0.631743	1.27016e-05	0.000231018
ph_p_saiq__basketb_004__l	Sports and Activities Involvement Questionnaire	Parent	Basketball: Was any of this activity part of an organized team, group, band, orchestra, chorus, or program at school? [Parent; Longitudinal]	binary	Population	yes	6216	5034	-0.0226415	0.0122546	-0.0264688	0.0116584	-0.00382726	0.00665562	-0.016872	0.00921751	0.565263	0.878088	0.000477204	0.000663602
ph_p_saiq__basketb_005	Sports and Activities Involvement Questionnaire	Parent	Basketball: Was any of this activity part of an organized team, group, band, orchestra, chorus, or program outside of school? [Parent]	binary	Population	yes	6315	5123	-0.052531	0.0136841	-0.0598745	0.0137492	-0.00734352	0.00818703	-0.0233898	0.00870276	0.369735	0.80553	0.00257879	0.00339851
ph_p_saiq__basketb_005__l	Sports and Activities Involvement Questionnaire	Parent	Basketball: Was any of this activity part of an organized team, group, band, orchestra, chorus, or program outside of school? [Parent; Longitudinal]	binary	Population	yes	6216	5034	-0.0351221	0.0118328	-0.0411385	0.011446	-0.00601643	0.0072227	-0.0201727	0.00813979	0.404851	0.821307	0.00114824	0.00160266
ph_p_saiq__basketb_006	Sports and Activities Involvement Questionnaire	Parent	Basketball: Did your child receive individual private instruction? [Parent]	binary	Population	yes	6320	5126	3.96903e-05	0.0137505	-0.017986	0.0137465	-0.0180257	0.00750989	-0.0327448	-0.00330662	0.0163831	0.405478	1.4715e-09	0.000306572
ph_p_saiq__basketb_006__l	Sports and Activities Involvement Questionnaire	Parent	Basketball: Did your child receive individual private instruction? [Parent; Longitudinal]	binary	Population	yes	6216	5034	0.0104102	0.0108713	0.00622296	0.0104855	-0.00418723	0.00587256	-0.0156972	0.00732277	0.475836	0.847137	0.000100883	3.66842e-05
ph_p_saiq__basketb_007	Sports and Activities Involvement Questionnaire	Parent	Basketball: Did your child learn this activity without formal instruction? [Parent]	binary	Population	yes	6314	5123	-0.0184995	0.0135531	-0.0220882	0.0141899	-0.0035887	0.00817779	-0.0196169	0.0124395	0.660781	0.912883	0.000319714	0.000462345
ph_p_saiq__basketb_007__l	Sports and Activities Involvement Questionnaire	Parent	Basketball: Did your child learn this activity without formal instruction? [Parent; Longitudinal]	binary	Population	yes	6216	5034	-0.0100969	0.0108806	-0.01285	0.0101906	-0.00275307	0.0064576	-0.0154097	0.00990359	0.669867	0.916894	9.48676e-05	0.000156355
ph_p_saiq__basketb_008	Sports and Activities Involvement Questionnaire	Parent	Basketball: For how many years did your child participate in this activity? [Parent]	continuous	Population	yes	6295	5108	-0.0367874	0.0141889	-0.0513069	0.0139461	-0.0145194	0.00840348	-0.0309899	0.00195108	0.0840262	0.570909	0.00126338	0.00248993
ph_p_saiq__basketb_009	Sports and Activities Involvement Questionnaire	Parent	Basketball: Did your child participate in this activity in the past 12 months? [Parent]	binary	Population	yes	6306	5121	-0.0471728	0.0139358	-0.0598437	0.0138131	-0.0126709	0.00835246	-0.0290414	0.00369961	0.12926	0.617636	0.00207977	0.00339464
ph_p_saiq__bowl_001	Sports and Activities Involvement Questionnaire	Parent	Bowling: During the most active period, about how many months per year did your child participate? [Parent]	continuous	Population	no	5230	4331	0.0171985	0.016467	0.0168698	0.0158302	-0.000328702	0.00809447	-0.0161936	0.0155362	0.967608		0.000271655	0.000266183
ph_p_saiq__bowl_001__l	Sports and Activities Involvement Questionnaire	Parent	Bowling: During the most active period, about how many months per year did your child participate? [Parent; Longitudinal]	continuous	Population	no	4990	4108	0.0115862	0.0158919	0.0250136	0.0136667	0.0134274	0.00780192	-0.00186407	0.0287189	0.0852437		0.000123156	0.00058954
ph_p_saiq__bowl_002	Sports and Activities Involvement Questionnaire	Parent	Bowling: About how many days per week? [Parent]	continuous	Population	no	5239	4336	0.0133732	0.0164603	0.0143292	0.0147413	0.00095598	0.00927821	-0.017229	0.0191409	0.917935		0.000164556	0.000192414
ph_p_saiq__bowl_002__l	Sports and Activities Involvement Questionnaire	Parent	Bowling: About how many days per week? [Parent; Longitudinal]	continuous	Population	no	4992	4110	0.0115641	0.013475	0.0215447	0.0122796	0.00998061	0.00721946	-0.00416928	0.0241305	0.166831		0.000122619	0.000437068
ph_p_saiq__bowl_003	Sports and Activities Involvement Questionnaire	Parent	Bowling: About how many minutes per session? [Parent]	continuous	Population	no	5244	4344	0.0202633	0.0158327	0.0134959	0.0156775	-0.00676733	0.00878331	-0.0239823	0.0104476	0.441017		0.000377954	0.000170713
ph_p_saiq__bowl_003__l	Sports and Activities Involvement Questionnaire	Parent	Bowling: About how many minutes per session? [Parent; Longitudinal]	continuous	Population	no	4993	4110	0.00673463	0.0122	0.015834	0.0112686	0.00909934	0.00703935	-0.00469754	0.0228962	0.196136		4.15858e-05	0.000236081
ph_p_saiq__bowl_005	Sports and Activities Involvement Questionnaire	Parent	Bowling: Was any of this activity part of an organized team, group, band, orchestra, chorus, or program outside of school? [Parent]	binary	Population	no	5269	4361	0.0137876	0.0143743	0.0100105	0.01421	-0.00377712	0.00888346	-0.0211884	0.0136341	0.670702		0.000174681	9.38307e-05
ph_p_saiq__bowl_007	Sports and Activities Involvement Questionnaire	Parent	Bowling: Did your child learn this activity without formal instruction? [Parent]	binary	Population	no	5268	4360	0.0169463	0.0148514	0.000758474	0.0145252	-0.0161878	0.00936192	-0.0345369	0.00216117	0.0837882		0.000263919	5.38612e-07
ph_p_saiq__bowl_008	Sports and Activities Involvement Questionnaire	Parent	Bowling: For how many years did your child participate in this activity? [Parent]	continuous	Population	no	5239	4334	0.0188731	0.0159364	0.00928256	0.0145541	-0.00959059	0.00888691	-0.0270086	0.00782743	0.280507		0.000328112	8.08256e-05
ph_p_saiq__box_001	Sports and Activities Involvement Questionnaire	Parent	Boxing: During the most active period, about how many months per year did your child participate? [Parent]	continuous	Population	no	5268	4361	0.00233951	0.00923657	0.00227548	0.00869764	-6.40311e-05	0.00575224	-0.0113382	0.0112101	0.991119		5.03003e-06	4.84911e-06
ph_p_saiq__box_001__l	Sports and Activities Involvement Questionnaire	Parent	Boxing: During the most active period, about how many months per year did your child participate? [Parent; Longitudinal]	continuous	Population	no	4995	4112	0.00171582	0.0068272	0.0153067	0.00948834	0.0135909	0.00800546	-0.00209957	0.0292813	0.089565		2.70201e-06	0.000220836
ph_p_saiq__box_002	Sports and Activities Involvement Questionnaire	Parent	Boxing: About how many days per week? [Parent]	continuous	Population	no	5268	4361	0.00147233	0.00827866	0.00534517	0.00803915	0.00387284	0.00644762	-0.00876427	0.01651	0.548065		1.99218e-06	2.6757e-05
ph_p_saiq__box_002__l	Sports and Activities Involvement Questionnaire	Parent	Boxing: About how many days per week? [Parent; Longitudinal]	continuous	Population	no	4996	4112	0.00409925	0.00793038	0.0104628	0.0110577	0.0063636	0.0112917	-0.0157677	0.0284949	0.573051		1.54195e-05	0.000103163
ph_p_saiq__box_003	Sports and Activities Involvement Questionnaire	Parent	Boxing: About how many minutes per session? [Parent]	continuous	Population	no	5268	4361	0.00642631	0.00894196	0.0117325	0.00891128	0.00530617	0.00617846	-0.00680339	0.0174157	0.390441		3.79528e-05	0.000128912
ph_p_saiq__box_003__l	Sports and Activities Involvement Questionnaire	Parent	Boxing: About how many minutes per session? [Parent; Longitudinal]	continuous	Population	no	4996	4112	0.000192465	0.00836316	0.00658455	0.0102073	0.00639208	0.0102924	-0.0137806	0.0265647	0.534566		3.39912e-08	4.08581e-05
ph_p_saiq__box_008	Sports and Activities Involvement Questionnaire	Parent	Boxing: For how many years did your child participate in this activity? [Parent]	continuous	Population	no	5267	4360	0.0108394	0.0112135	0.0096486	0.0115867	-0.00119084	0.00593553	-0.0128243	0.0104426	0.840989		0.000107994	8.72018e-05
ph_p_saiq__cheer_001	Sports and Activities Involvement Questionnaire	Parent	Cheerleading: During the most active period, about how many months per year did your child participate? [Parent]	continuous	Population	yes	5266	4359	0.0090513	0.0128866	0.031587	0.0148141	0.0225357	0.00839182	0.00608804	0.0389834	0.00724351	0.38431	7.53013e-05	0.000934639
ph_p_saiq__cheer_001__l	Sports and Activities Involvement Questionnaire	Parent	Cheerleading: During the most active period, about how many months per year did your child participate? [Parent; Longitudinal]	continuous	Population	no	4996	4112	0.00641749	0.0155047	0.00786047	0.01566	0.00144298	0.00788772	-0.0140167	0.0169026	0.854845		3.77913e-05	5.82268e-05
ph_p_saiq__cheer_002	Sports and Activities Involvement Questionnaire	Parent	Cheerleading: About how many days per week? [Parent]	continuous	Population	yes	5267	4361	-0.000436181	0.0142345	0.0245675	0.0155943	0.0250036	0.00940519	0.00656981	0.0434375	0.00784908	0.38431	1.74859e-07	0.000565054
ph_p_saiq__cheer_002__l	Sports and Activities Involvement Questionnaire	Parent	Cheerleading: About how many days per week? [Parent; Longitudinal]	continuous	Population	no	4996	4112	0.00406026	0.0169605	0.0133357	0.0175317	0.00927549	0.00824754	-0.0068894	0.0254404	0.260743		1.51276e-05	0.000167595
ph_p_saiq__cheer_003	Sports and Activities Involvement Questionnaire	Parent	Cheerleading: About how many minutes per session? [Parent]	continuous	Population	yes	5265	4357	0.00203553	0.0141573	0.023508	0.0151648	0.0214725	0.0089776	0.00387675	0.0390683	0.0167665	0.405478	3.80888e-06	0.000517456
ph_p_saiq__cheer_003__l	Sports and Activities Involvement Questionnaire	Parent	Cheerleading: About how many minutes per session? [Parent; Longitudinal]	continuous	Population	no	4996	4112	-0.000920372	0.0174602	0.00406513	0.0181732	0.0049855	0.00806397	-0.0108196	0.0207906	0.536414		7.77299e-07	1.55731e-05
ph_p_saiq__cheer_004	Sports and Activities Involvement Questionnaire	Parent	Cheerleading: Was any of this activity part of an organized team, group, band, orchestra, chorus, or program at school? [Parent]	binary	Population	no	5269	4361	0.00387348	0.0136593	0.0144217	0.015217	0.0105482	0.00843097	-0.00597617	0.0270726	0.210888		1.37869e-05	0.000194745
ph_p_saiq__cheer_005	Sports and Activities Involvement Questionnaire	Parent	Cheerleading: Was any of this activity part of an organized team, group, band, orchestra, chorus, or program outside of school? [Parent]	binary	Population	no	5269	4361	-0.000998393	0.0133985	0.0214479	0.0150026	0.0224463	0.00944425	0.00393595	0.0409567	0.0174673		9.15944e-07	0.000430729
ph_p_saiq__cheer_006	Sports and Activities Involvement Questionnaire	Parent	Cheerleading: Did your child receive individual private instruction? [Parent]	binary	Population	no	5269	4361	0.00918041	0.0137758	0.0260148	0.0156375	0.0168344	0.00877189	-0.000358167	0.034027	0.0549675		7.74444e-05	0.000633687
ph_p_saiq__cheer_007	Sports and Activities Involvement Questionnaire	Parent	Cheerleading: Did your child learn this activity without formal instruction? [Parent]	binary	Population	no	5269	4361	-0.0102167	0.00812091	-0.00712193	0.0146097	0.00309477	0.0117306	-0.0198969	0.0260864	0.791919		9.59152e-05	4.74928e-05
ph_p_saiq__cheer_008	Sports and Activities Involvement Questionnaire	Parent	Cheerleading: For how many years did your child participate in this activity? [Parent]	continuous	Population	yes	5268	4360	0.00686768	0.0133073	0.0276387	0.0155854	0.020771	0.00832168	0.00446079	0.0370812	0.01256	0.38431	4.3341e-05	0.000715272
ph_p_saiq__climb_001	Sports and Activities Involvement Questionnaire	Parent	Climbing: During the most active period, about how many months per year did your child participate? [Parent]	continuous	Population	yes	6303	5111	-0.00525247	0.0132686	-0.00571245	0.0132918	-0.000459983	0.00730377	-0.0147751	0.0138551	0.949783	0.994296	2.57996e-05	3.09499e-05
ph_p_saiq__climb_001__l	Sports and Activities Involvement Questionnaire	Parent	Climbing: Since we last saw you, about how many months did your child participate in this activity? [Parent; Longitudinal]	continuous	Population	yes	6218	5035	-0.00551783	0.0101098	-0.0102231	0.0109364	-0.00470528	0.00556115	-0.0156049	0.00619436	0.397497	0.819629	2.82955e-05	9.89303e-05
ph_p_saiq__climb_002	Sports and Activities Involvement Questionnaire	Parent	Climbing: About how many days per week? [Parent]	continuous	Population	no	6313	5120	-0.00501141	0.013367	-0.0139044	0.0135981	-0.00889298	0.00732309	-0.023246	0.00546001	0.224604		2.349e-05	0.000183469
ph_p_saiq__climb_002__l	Sports and Activities Involvement Questionnaire	Parent	Climbing: About how many days per week? [Parent; Longitudinal]	continuous	Population	yes	6218	5035	0.00341072	0.00949559	-0.00488042	0.0101715	-0.00829114	0.00536157	-0.0187996	0.00221735	0.122008	0.613015	1.08148e-05	2.2549e-05
ph_p_saiq__climb_003	Sports and Activities Involvement Questionnaire	Parent	Climbing: About how many minutes per session? [Parent]	continuous	Population	no	6312	5118	-0.0025481	0.0140475	-0.0140916	0.014113	-0.0115435	0.00775015	-0.0267335	0.00364649	0.136367		6.07166e-06	0.000188404
ph_p_saiq__climb_003__l	Sports and Activities Involvement Questionnaire	Parent	Climbing: About how many minutes per session? [Parent; Longitudinal]	continuous	Population	yes	6218	5035	-0.00258626	0.00968986	-0.0137398	0.0104219	-0.0111535	0.00555328	-0.0220377	-0.00026926	0.0445954	0.507239	6.2181e-06	0.000178696
ph_p_saiq__climb_004__l	Sports and Activities Involvement Questionnaire	Parent	Climbing: Was any of this activity part of an organized team, group, band, orchestra, chorus, or program at school? [Parent; Longitudinal]	binary	Population	no	6216	5034	0.0170084	0.00956632	0.0125176	0.00972924	-0.00449078	0.00505125	-0.0143911	0.00540949	0.37398		0.000269281	0.000148392
ph_p_saiq__climb_005	Sports and Activities Involvement Questionnaire	Parent	Climbing: Was any of this activity part of an organized team, group, band, orchestra, chorus, or program outside of school? [Parent]	binary	Population	no	6321	5127	-0.00777297	0.014377	-0.0114042	0.014023	-0.00363123	0.00757652	-0.0184809	0.0112185	0.631744		5.64593e-05	0.000123314
ph_p_saiq__climb_005__l	Sports and Activities Involvement Questionnaire	Parent	Climbing: Was any of this activity part of an organized team, group, band, orchestra, chorus, or program outside of school? [Parent; Longitudinal]	binary	Population	yes	6216	5034	-0.011022	0.00988393	-0.0156069	0.0110815	-0.00458493	0.0057837	-0.0159208	0.00675091	0.427934	0.829905	0.000113082	0.000230674
ph_p_saiq__climb_006	Sports and Activities Involvement Questionnaire	Parent	Climbing: Did your child receive individual private instruction? [Parent]	binary	Population	no	6321	5127	0.00675147	0.0147664	0.00308557	0.0140345	-0.0036659	0.00716969	-0.0177182	0.0103864	0.609137		4.25949e-05	9.02717e-06
ph_p_saiq__climb_006__l	Sports and Activities Involvement Questionnaire	Parent	Climbing: Did your child receive individual private instruction? [Parent; Longitudinal]	binary	Population	no	6216	5034	-0.00321185	0.00851913	-0.00613567	0.00846783	-0.00292382	0.00503019	-0.0127828	0.00693517	0.561069		9.60255e-06	3.56525e-05
ph_p_saiq__climb_007	Sports and Activities Involvement Questionnaire	Parent	Climbing: Did your child learn this activity without formal instruction? [Parent]	binary	Population	no	6320	5126	0.00180861	0.0135538	-0.00510933	0.0139988	-0.00691795	0.00773771	-0.0220836	0.00824768	0.371292		3.05716e-06	2.47559e-05
ph_p_saiq__climb_007__l	Sports and Activities Involvement Questionnaire	Parent	Climbing: Did your child learn this activity without formal instruction? [Parent; Longitudinal]	binary	Population	no	6216	5034	0.0150965	0.00968731	0.00865351	0.0107965	-0.00644299	0.00553238	-0.0172863	0.00440027	0.244182		0.000212114	7.08984e-05
ph_p_saiq__climb_008	Sports and Activities Involvement Questionnaire	Parent	Climbing: For how many years did your child participate in this activity? [Parent]	continuous	Population	no	6308	5116	-0.00294456	0.0123133	-0.0112211	0.0126777	-0.00827654	0.00743447	-0.0228478	0.00629475	0.265594		8.10639e-06	0.000119479
ph_p_saiq__climb_009	Sports and Activities Involvement Questionnaire	Parent	Climbing: Did your child participate in this activity in the past 12 months? [Parent]	binary	Population	no	6318	5124	-0.00536268	0.0135474	-0.0159028	0.0139275	-0.0105402	0.00786107	-0.0259476	0.00486725	0.179984		2.68719e-05	0.00023988
ph_p_saiq__collect_001	Sports and Activities Involvement Questionnaire	Parent	Hobbies like collecting stamps or coins: During the most active period, about how many months per year did your child participate? [Parent]	continuous	Population	yes	6266	5085	-0.00575962	0.0137623	-0.00961682	0.0133464	-0.0038572	0.00799529	-0.0195277	0.0118133	0.629498	0.903294	3.09796e-05	8.76415e-05
ph_p_saiq__collect_001__l	Sports and Activities Involvement Questionnaire	Parent	Hobbies like collecting stamps or coins: Since we last saw you, about how many months did your child participate in this activity? [Parent; Longitudinal]	continuous	Population	yes	6215	5032	-0.000421786	0.00812454	-0.0019559	0.00836285	-0.00153412	0.0054044	-0.0121265	0.00905831	0.776514	0.949532	1.65421e-07	3.62101e-06
ph_p_saiq__collect_002	Sports and Activities Involvement Questionnaire	Parent	Hobbies like collecting stamps or coins: About how many days per week? [Parent]	continuous	Population	yes	6270	5092	-0.00182346	0.0133129	-0.00720058	0.012858	-0.00537712	0.00776466	-0.0205956	0.00984134	0.488616	0.851737	3.10276e-06	4.9203e-05
ph_p_saiq__collect_002__l	Sports and Activities Involvement Questionnaire	Parent	Hobbies like collecting stamps or coins: About how many days per week? [Parent; Longitudinal]	continuous	Population	yes	6215	5032	-0.00431634	0.00785283	-0.000821088	0.00817573	0.00349526	0.0050628	-0.00642765	0.0134182	0.489955	0.851737	1.73317e-05	6.38452e-07
ph_p_saiq__collect_003	Sports and Activities Involvement Questionnaire	Parent	Hobbies like collecting stamps or coins: About how many minutes per session? [Parent]	continuous	Population	yes	6234	5061	-0.00207703	0.0134198	-0.0050214	0.0129373	-0.00294437	0.00777238	-0.0181779	0.0122892	0.704818	0.92857	4.02103e-06	2.38936e-05
ph_p_saiq__collect_003__l	Sports and Activities Involvement Questionnaire	Parent	Hobbies like collecting stamps or coins: About how many minutes per session? [Parent; Longitudinal]	continuous	Population	yes	6215	5032	0.000334283	0.00782004	-0.00130297	0.00830804	-0.00163725	0.00537163	-0.0121655	0.00889095	0.760522	0.945869	1.03999e-07	1.60849e-06
ph_p_saiq__collect_004__l	Sports and Activities Involvement Questionnaire	Parent	Hobbies like collecting stamps or coins: Was any of this activity part of an organized team, group, band, orchestra, chorus, or program at school? [Parent; Longitudinal]	binary	Population	no	6216	5034	0.00925599	0.00741247	0.00653008	0.00774065	-0.00272591	0.00435857	-0.0112686	0.00581673	0.531699		7.97283e-05	4.03787e-05
ph_p_saiq__collect_005	Sports and Activities Involvement Questionnaire	Parent	Hobbies like collecting stamps or coins: Was any of this activity part of an organized team, group, band, orchestra, chorus, or program outside of school? [Parent]	binary	Population	no	6318	5124	0.010624	0.0119108	0.00804356	0.0121055	-0.00258042	0.00818244	-0.0186177	0.0134569	0.752488		0.000105428	6.13183e-05
ph_p_saiq__collect_005__l	Sports and Activities Involvement Questionnaire	Parent	Hobbies like collecting stamps or coins: Was any of this activity part of an organized team, group, band, orchestra, chorus, or program outside of school? [Parent; Longitudinal]	binary	Population	no	6216	5034	0.00691885	0.0080502	0.00301828	0.00845141	-0.00390056	0.00509438	-0.0138854	0.00608424	0.443879		4.4548e-05	8.62831e-06
ph_p_saiq__collect_006	Sports and Activities Involvement Questionnaire	Parent	Hobbies like collecting stamps or coins: Did your child receive individual private instruction? [Parent]	binary	Population	no	6321	5127	-0.00614045	0.0132421	-0.00123386	0.0140753	0.00490659	0.007575	-0.00994014	0.0197533	0.517156		3.5234e-05	1.44348e-06
ph_p_saiq__collect_006__l	Sports and Activities Involvement Questionnaire	Parent	Hobbies like collecting stamps or coins: Did your child receive individual private instruction? [Parent; Longitudinal]	binary	Population	no	6215	5034	-0.00617916	0.00789518	-0.00629904	0.00819748	-0.000119873	0.00575491	-0.0113993	0.0111595	0.983382		3.55413e-05	3.75818e-05
ph_p_saiq__collect_007	Sports and Activities Involvement Questionnaire	Parent	Hobbies like collecting stamps or coins: Did your child learn this activity without formal instruction? [Parent]	binary	Population	yes	6316	5124	0.00705013	0.0132787	-0.00233563	0.012641	-0.00938576	0.00815428	-0.0253679	0.00659634	0.249723	0.726196	4.64429e-05	5.17338e-06
ph_p_saiq__collect_007__l	Sports and Activities Involvement Questionnaire	Parent	Hobbies like collecting stamps or coins: Did your child learn this activity without formal instruction? [Parent; Longitudinal]	binary	Population	yes	6216	5034	0.00590338	0.00884664	0.00533002	0.00883038	-0.000573359	0.00560737	-0.0115636	0.0104169	0.918558	0.988836	3.24395e-05	2.69073e-05
ph_p_saiq__collect_008	Sports and Activities Involvement Questionnaire	Parent	Hobbies like collecting stamps or coins: For how many years did your child participate in this activity? [Parent]	continuous	Population	yes	6300	5112	-0.00201097	0.0136962	-0.000515544	0.0123861	0.00149543	0.00792477	-0.0140368	0.0170277	0.850326	0.972842	3.77291e-06	2.51811e-07
ph_p_saiq__collect_009	Sports and Activities Involvement Questionnaire	Parent	Hobbies like collecting stamps or coins: Did your child participate in this activity in the past 12 months? [Parent]	binary	Population	yes	6316	5123	0.00194776	0.0135204	-0.000511924	0.0129778	-0.00245968	0.00804384	-0.0182253	0.013306	0.759769	0.945869	3.54593e-06	2.48563e-07
ph_p_saiq__craft_001	Sports and Activities Involvement Questionnaire	Parent	Crafts like Knitting, Building Model Cars or Airplanes: During the most active period, about how many months per year did your child participate? [Parent]	continuous	Population	yes	6281	5097	-0.0111911	0.013577	-0.0194344	0.014003	-0.00824338	0.00811591	-0.0241503	0.0076635	0.309769	0.775931	0.000116862	0.000357995
ph_p_saiq__craft_001__l	Sports and Activities Involvement Questionnaire	Parent	Crafts like Knitting, Building Model Cars or Airplanes: Since we last saw you, about how many months did your child participate in this activity? [Parent; Longitudinal]	continuous	Population	yes	6217	5034	7.78227e-05	0.00896447	-0.00341158	0.00884787	-0.00348941	0.00553397	-0.0143358	0.00735698	0.528339	0.86263	5.62443e-09	1.10086e-05
ph_p_saiq__craft_002	Sports and Activities Involvement Questionnaire	Parent	Crafts like Knitting, Building Model Cars or Airplanes: About how many days per week? [Parent]	continuous	Population	yes	6300	5113	-0.0207779	0.0138085	-0.0230331	0.0139004	-0.00225525	0.0080129	-0.0179602	0.0134497	0.778363	0.949532	0.00040289	0.000503363
ph_p_saiq__craft_002__l	Sports and Activities Involvement Questionnaire	Parent	Crafts like Knitting, Building Model Cars or Airplanes: About how many days per week? [Parent; Longitudinal]	continuous	Population	yes	6216	5033	-0.00785427	0.00896802	-0.00597275	0.00907697	0.00188152	0.00546851	-0.00883656	0.0125996	0.730798	0.939923	5.7265e-05	3.37399e-05
ph_p_saiq__craft_003	Sports and Activities Involvement Questionnaire	Parent	Crafts like Knitting, Building Model Cars or Airplanes: About how many minutes per session? [Parent]	continuous	Population	yes	6290	5103	-0.0145474	0.0134182	-0.0169453	0.0142122	-0.00239791	0.00790039	-0.0178824	0.0130866	0.761495	0.945869	0.000197731	0.00027272
ph_p_saiq__craft_003__l	Sports and Activities Involvement Questionnaire	Parent	Crafts like Knitting, Building Model Cars or Airplanes: About how many minutes per session? [Parent; Longitudinal]	continuous	Population	yes	6216	5033	-0.00275704	0.00867611	-0.0033405	0.00846428	-0.000583459	0.00534677	-0.0110629	0.00989601	0.913104	0.988583	7.06401e-06	1.0557e-05
ph_p_saiq__craft_004	Sports and Activities Involvement Questionnaire	Parent	Crafts like Knitting, Building Model Cars or Airplanes: Was any of this activity part of an organized team, group, band, orchestra, chorus, or program at school? [Parent]	binary	Population	no	6320	5126	-0.00735869	0.0135889	-0.0097538	0.0131237	-0.00239511	0.0076946	-0.0174762	0.012686	0.755594		5.06091e-05	9.02174e-05
ph_p_saiq__craft_004__l	Sports and Activities Involvement Questionnaire	Parent	Crafts like Knitting, Building Model Cars or Airplanes: Was any of this activity part of an organized team, group, band, orchestra, chorus, or program at school? [Parent; Longitudinal]	binary	Population	no	6216	5034	0.0034079	0.00901766	0.00338927	0.00822134	-1.86232e-05	0.00504231	-0.00990136	0.00986412	0.997053		1.08099e-05	1.08793e-05
ph_p_saiq__craft_005	Sports and Activities Involvement Questionnaire	Parent	Crafts like Knitting, Building Model Cars or Airplanes: Was any of this activity part of an organized team, group, band, orchestra, chorus, or program outside of school? [Parent]	binary	Population	no	6318	5124	-0.0206307	0.0125316	-0.0166754	0.0138668	0.00395538	0.00736982	-0.0104892	0.0184	0.591475		0.000397847	0.000263735
ph_p_saiq__craft_005__l	Sports and Activities Involvement Questionnaire	Parent	Crafts like Knitting, Building Model Cars or Airplanes: Was any of this activity part of an organized team, group, band, orchestra, chorus, or program outside of school? [Parent; Longitudinal]	binary	Population	yes	6216	5034	-0.00412495	0.00834613	0.000167384	0.00803146	0.00429234	0.00513982	-0.00578152	0.0143662	0.403653	0.821307	1.58301e-05	2.65297e-08
ph_p_saiq__craft_006	Sports and Activities Involvement Questionnaire	Parent	Crafts like Knitting, Building Model Cars or Airplanes: Did your child receive individual private instruction? [Parent]	binary	Population	no	6318	5125	-0.0149803	0.0129473	-0.0145403	0.0134339	0.000439989	0.0078819	-0.0150082	0.0158882	0.955483		0.000209677	0.000200359
ph_p_saiq__craft_006__l	Sports and Activities Involvement Questionnaire	Parent	Crafts like Knitting, Building Model Cars or Airplanes: Did your child receive individual private instruction? [Parent; Longitudinal]	binary	Population	no	6216	5034	-0.0109347	0.00844058	-0.00600926	0.0087101	0.00492546	0.00587661	-0.00659248	0.0164434	0.401948		0.000111296	3.42038e-05
ph_p_saiq__craft_007	Sports and Activities Involvement Questionnaire	Parent	Crafts like Knitting, Building Model Cars or Airplanes: Did your child learn this activity without formal instruction? [Parent]	binary	Population	yes	6318	5124	-0.0270522	0.0143671	-0.0284928	0.0149781	-0.00144061	0.00816587	-0.0174454	0.0145642	0.859965	0.976347	0.000684135	0.000770027
ph_p_saiq__craft_007__l	Sports and Activities Involvement Questionnaire	Parent	Crafts like Knitting, Building Model Cars or Airplanes: Did your child learn this activity without formal instruction? [Parent; Longitudinal]	binary	Population	yes	6216	5034	-0.00758356	0.00970418	-0.00838343	0.00978568	-0.000799871	0.00559012	-0.0117563	0.0101566	0.886222	0.983353	5.35331e-05	6.65625e-05
ph_p_saiq__craft_008	Sports and Activities Involvement Questionnaire	Parent	Crafts like Knitting, Building Model Cars or Airplanes: For how many years did your child participate in this activity? [Parent]	continuous	Population	yes	6296	5105	-0.0233035	0.0139131	-0.0226158	0.0138077	0.000687701	0.00811868	-0.0152246	0.0166	0.932495	0.991898	0.000507271	0.000484754
ph_p_saiq__craft_009	Sports and Activities Involvement Questionnaire	Parent	Crafts like Knitting, Building Model Cars or Airplanes: Did your child participate in this activity in the past 12 months? [Parent]	binary	Population	yes	6313	5124	-0.0242109	0.0137866	-0.020321	0.0142157	0.00388991	0.00810877	-0.012003	0.0197828	0.631429	0.903294	0.000548246	0.000391693
ph_p_saiq__craft_010	Sports and Activities Involvement Questionnaire	Parent	Crafts like Knitting, Building Model Cars or Airplanes: Was this activity done with family or friends? [Parent]	binary	Population	no	5288	4288	0.020626	0.0135648	0.00587806	0.0132694	-0.0147479	0.00863267	-0.0316676	0.00217182	0.0875653		0.000393216	3.26188e-05
ph_p_saiq__curl_001	Sports and Activities Involvement Questionnaire	Parent	Curling: During the most active period, about how many months per year did your child participate? [Parent]	continuous	Population	no	5269	4361	0.0147	0.0195719	0.0167869	0.0187	0.00208687	0.00316873	-0.00412373	0.00829746	0.510165		0.000198564	0.000263858
ph_p_saiq__curl_001__l	Sports and Activities Involvement Questionnaire	Parent	Curling: During the most active period, about how many months per year did your child participate? [Parent; Longitudinal]	continuous	Population	no	4996	4112	0.0157645	0.0135	0.0299591	0.022389	0.0141946	0.00997912	-0.00536408	0.0337533	0.1549		0.000228045	0.000845833
ph_p_saiq__curl_002	Sports and Activities Involvement Questionnaire	Parent	Curling: About how many days per week? [Parent]	continuous	Population	no	5269	4361	0.00689119	0.0172411	0.00583021	0.0178973	-0.00106098	0.00431879	-0.00952565	0.00740369	0.805941		4.36369e-05	3.18274e-05
ph_p_saiq__curl_002__l	Sports and Activities Involvement Questionnaire	Parent	Curling: About how many days per week? [Parent; Longitudinal]	continuous	Population	no	4996	4112	0.0156745	0.0131799	0.0313795	0.023137	0.015705	0.0110425	-0.00593782	0.0373478	0.154957		0.000225449	0.000927937
ph_p_saiq__curl_003	Sports and Activities Involvement Questionnaire	Parent	Curling: About how many minutes per session? [Parent]	continuous	Population	no	5269	4361	0.0104874	0.0174091	0.0124695	0.0165603	0.00198207	0.00377432	-0.00541546	0.00937959	0.599482		0.000101065	0.000145589
ph_p_saiq__curl_003__l	Sports and Activities Involvement Questionnaire	Parent	Curling: About how many minutes per session? [Parent; Longitudinal]	continuous	Population	no	4996	4112	0.0136714	0.0104259	0.0321109	0.0225688	0.0184394	0.0134208	-0.00786491	0.0447438	0.16946		0.00017151	0.000971697
ph_p_saiq__curl_008	Sports and Activities Involvement Questionnaire	Parent	Curling: For how many years did your child participate in this activity? [Parent]	continuous	Population	no	5267	4359	-0.00626261	0.00632505	-0.00117886	0.00146324	0.00508375	0.00511485	-0.00494118	0.0151087	0.320262		3.603e-05	1.30071e-06
ph_p_saiq__cycle_001	Sports and Activities Involvement Questionnaire	Parent	Cycling: During the most active period, about how many months per year did your child participate? [Parent]	continuous	Population	yes	5248	4343	-0.0206009	0.0159506	-0.0152899	0.0150343	0.00531104	0.0091637	-0.0126495	0.0232716	0.562202	0.876625	0.00038981	0.000218653
ph_p_saiq__cycle_001__l	Sports and Activities Involvement Questionnaire	Parent	Cycling: During the most active period, about how many months per year did your child participate? [Parent; Longitudinal]	continuous	Population	yes	4992	4110	-0.0177338	0.0175738	-0.0174758	0.0159667	0.000258003	0.00864452	-0.0166849	0.0172009	0.97619	0.998606	0.000288633	0.00028798
ph_p_saiq__cycle_002	Sports and Activities Involvement Questionnaire	Parent	Cycling: About how many days per week? [Parent]	continuous	Population	yes	5253	4347	-0.0142194	0.0166976	-0.0112443	0.0160681	0.00297512	0.00922275	-0.0151011	0.0210514	0.747009	0.941186	0.000186051	0.000118601
ph_p_saiq__cycle_002__l	Sports and Activities Involvement Questionnaire	Parent	Cycling: About how many days per week? [Parent; Longitudinal]	continuous	Population	no	4991	4110	-0.0195597	0.0183487	-0.0181023	0.0167669	0.0014574	0.00828449	-0.0147799	0.0176947	0.860358		0.000351253	0.000309048
ph_p_saiq__cycle_003	Sports and Activities Involvement Questionnaire	Parent	Cycling: About how many minutes per session? [Parent]	continuous	Population	yes	5251	4345	0.00541627	0.0158894	0.0071768	0.0160359	0.00176053	0.009805	-0.0174569	0.020978	0.857502	0.975743	2.69893e-05	4.82948e-05
ph_p_saiq__cycle_003__l	Sports and Activities Involvement Questionnaire	Parent	Cycling: About how many minutes per session? [Parent; Longitudinal]	continuous	Population	yes	4990	4110	-0.0184715	0.0178175	-0.0176206	0.0167851	0.000850963	0.00839773	-0.0156083	0.0173102	0.919286	0.988981	0.0003131	0.000292832
ph_p_saiq__cycle_004	Sports and Activities Involvement Questionnaire	Parent	Cycling: Was any of this activity part of an organized team, group, band, orchestra, chorus, or program at school? [Parent]	binary	Population	no	5268	4360	-0.00528735	0.0151168	-0.00335973	0.0135699	0.00192763	0.0112257	-0.0200744	0.0239296	0.863661		2.56932e-05	1.05712e-05
ph_p_saiq__cycle_005	Sports and Activities Involvement Questionnaire	Parent	Cycling: Was any of this activity part of an organized team, group, band, orchestra, chorus, or program outside of school? [Parent]	binary	Population	no	5269	4361	0.00967623	0.0151637	0.00246937	0.0146311	-0.00720686	0.00877589	-0.0244073	0.00999356	0.411526		8.60356e-05	5.70959e-06
ph_p_saiq__cycle_006	Sports and Activities Involvement Questionnaire	Parent	Cycling: Did your child receive individual private instruction? [Parent]	binary	Population	no	5269	4361	-0.00633873	0.0147085	0.00223037	0.0149455	0.0085691	0.00746375	-0.00605958	0.0231978	0.250929		3.69207e-05	4.65785e-06
ph_p_saiq__cycle_007	Sports and Activities Involvement Questionnaire	Parent	Cycling: Did your child learn this activity without formal instruction? [Parent]	binary	Population	yes	5267	4360	0.00481169	0.0167386	0.00780591	0.0156048	0.00299422	0.00951888	-0.0156624	0.0216509	0.753099	0.943985	2.128e-05	5.70742e-05
ph_p_saiq__cycle_008	Sports and Activities Involvement Questionnaire	Parent	Cycling: For how many years did your child participate in this activity? [Parent]	continuous	Population	yes	5254	4350	-0.0121851	0.0163109	-0.00558582	0.0155962	0.00659931	0.0096224	-0.0122603	0.0254589	0.492822	0.852876	0.000136545	2.92422e-05
ph_p_saiq__dance_001	Sports and Activities Involvement Questionnaire	Parent	Ballet, Dance: During the most active period, about how many months per year did your child participate? [Parent]	continuous	Population	yes	6303	5114	-0.0231366	0.0122288	-0.0124258	0.0120474	0.0107109	0.00710033	-0.00320552	0.0246272	0.131426	0.617745	0.000499841	0.000146379
ph_p_saiq__dance_001__l	Sports and Activities Involvement Questionnaire	Parent	Ballet, Dance: Since we last saw you, about how many months did your child participate in this activity? [Parent; Longitudinal]	continuous	Population	yes	6218	5035	-0.0182592	0.0113714	-0.0212088	0.0114736	-0.00294959	0.00687985	-0.0164338	0.0105347	0.668121	0.916873	0.00030992	0.000425892
ph_p_saiq__dance_002	Sports and Activities Involvement Questionnaire	Parent	Ballet, Dance: About how many days per week? [Parent]	continuous	Population	yes	6317	5123	-0.0251533	0.0120654	-0.0183179	0.0118468	0.00683541	0.00695401	-0.00679419	0.020465	0.325634	0.775931	0.000590926	0.000317972
ph_p_saiq__dance_002__l	Sports and Activities Involvement Questionnaire	Parent	Ballet, Dance: About how many days per week? [Parent; Longitudinal]	continuous	Population	yes	6217	5034	-0.021692	0.0112658	-0.0248925	0.0112613	-0.00320045	0.0068649	-0.0166554	0.0102545	0.641068	0.905062	0.000437283	0.000586526
ph_p_saiq__dance_003	Sports and Activities Involvement Questionnaire	Parent	Ballet, Dance: About how many minutes per session? [Parent]	continuous	Population	yes	6312	5123	-0.0235163	0.0123843	-0.0183901	0.0122219	0.00512618	0.0070841	-0.00875841	0.0190108	0.469301	0.845504	0.000516398	0.000320414
ph_p_saiq__dance_003__l	Sports and Activities Involvement Questionnaire	Parent	Ballet, Dance: About how many minutes per session? [Parent; Longitudinal]	continuous	Population	yes	6218	5035	-0.017861	0.0115045	-0.0218531	0.011682	-0.00399216	0.00687324	-0.0174635	0.00947913	0.561357	0.876625	0.000296495	0.000451963
ph_p_saiq__dance_004	Sports and Activities Involvement Questionnaire	Parent	Ballet, Dance: Was any of this activity part of an organized team, group, band, orchestra, chorus, or program at school? [Parent]	binary	Population	yes	6319	5126	0.0165712	0.0138591	0.0288879	0.013344	0.0123167	0.00834858	-0.00404619	0.0286796	0.14013	0.627173	0.000256532	0.000790883
ph_p_saiq__dance_004__l	Sports and Activities Involvement Questionnaire	Parent	Ballet, Dance: Was any of this activity part of an organized team, group, band, orchestra, chorus, or program at school? [Parent; Longitudinal]	binary	Population	yes	6217	5034	-0.0106692	0.00907209	-0.0150847	0.00976658	-0.00441551	0.00538941	-0.0149786	0.00614754	0.412619	0.824243	0.000105802	0.000215392
ph_p_saiq__dance_005	Sports and Activities Involvement Questionnaire	Parent	Ballet, Dance: Was any of this activity part of an organized team, group, band, orchestra, chorus, or program outside of school? [Parent]	binary	Population	yes	6317	5125	-0.0310196	0.0122784	-0.0250164	0.0121511	0.00600318	0.00708138	-0.00787606	0.0198824	0.396582	0.819629	0.000898634	0.000592636
ph_p_saiq__dance_005__l	Sports and Activities Involvement Questionnaire	Parent	Ballet, Dance: Was any of this activity part of an organized team, group, band, orchestra, chorus, or program outside of school? [Parent; Longitudinal]	binary	Population	yes	6218	5035	-0.0259008	0.0112548	-0.0242526	0.0114975	0.00164824	0.00678884	-0.0116576	0.0149541	0.808171	0.959417	0.000623566	0.000556771
ph_p_saiq__dance_006	Sports and Activities Involvement Questionnaire	Parent	Ballet, Dance: Did your child receive individual private instruction? [Parent]	binary	Population	yes	6320	5126	-0.0226475	0.0136339	-0.0165344	0.0130533	0.00611314	0.00786787	-0.0093076	0.0215339	0.437173	0.83115	0.000479106	0.000259082
ph_p_saiq__dance_006__l	Sports and Activities Involvement Questionnaire	Parent	Ballet, Dance: Did your child receive individual private instruction? [Parent; Longitudinal]	binary	Population	yes	6218	5035	-0.00403054	0.00974416	-0.00886518	0.0103083	-0.00483464	0.00618776	-0.0169624	0.00729315	0.434613	0.83115	1.51008e-05	7.43969e-05
ph_p_saiq__dance_007	Sports and Activities Involvement Questionnaire	Parent	Ballet, Dance: Did your child learn this activity without formal instruction? [Parent]	binary	Population	yes	6313	5124	0.010982	0.0144452	0.00150353	0.0148588	-0.00947847	0.00855365	-0.0262433	0.00728637	0.26781	0.74135	0.000112699	2.14277e-06
ph_p_saiq__dance_007__l	Sports and Activities Involvement Questionnaire	Parent	Ballet, Dance: Did your child learn this activity without formal instruction? [Parent; Longitudinal]	binary	Population	no	6216	5034	0.000332989	0.00875345	-0.00645222	0.00903736	-0.00678521	0.00587171	-0.0182936	0.00472314	0.247855		1.03234e-07	3.94416e-05
ph_p_saiq__dance_008	Sports and Activities Involvement Questionnaire	Parent	Ballet, Dance: or how many years did your child participate in this activity? [Parent]	continuous	Population	yes	6291	5106	-0.0351205	0.0126521	-0.028125	0.0127356	0.0069955	0.00719776	-0.00711185	0.0211029	0.3311	0.775931	0.00115449	0.000751246
ph_p_saiq__dance_009	Sports and Activities Involvement Questionnaire	Parent	Ballet, Dance: Did your child participate in this activity in the past 12 months? [Parent]	binary	Population	yes	6314	5123	-0.00968404	0.0130571	0.00354314	0.0131517	0.0132272	0.00743825	-0.00135151	0.0278059	0.0753601	0.560201	8.76343e-05	1.19001e-05
ph_p_saiq__drama_001	Sports and Activities Involvement Questionnaire	Parent	Theater, Acting, Film: During the most active period, about how many months per year did your child participate? [Parent]	continuous	Population	yes	6307	5116	-0.0169854	0.0130999	-0.0187019	0.013165	-0.00171653	0.0079978	-0.0173919	0.0139589	0.83006	0.966969	0.000269426	0.000331656
ph_p_saiq__drama_001__l	Sports and Activities Involvement Questionnaire	Parent	Theater, Acting, Film: Since we last saw you, about how many months did your child participate in this activity? [Parent; Longitudinal]	continuous	Population	yes	6216	5033	-0.0170577	0.0109509	-0.0237015	0.0107158	-0.00664382	0.00629376	-0.0189794	0.00569171	0.291141	0.762251	0.000270497	0.000531853
ph_p_saiq__drama_002	Sports and Activities Involvement Questionnaire	Parent	Theater, Acting, Film: About how many days per week? [Parent]	continuous	Population	yes	6312	5122	-0.00515722	0.0134146	-0.00794745	0.0133581	-0.00279022	0.00785232	-0.0181805	0.0126	0.722337	0.935758	2.48401e-05	5.98608e-05
ph_p_saiq__drama_002__l	Sports and Activities Involvement Questionnaire	Parent	Theater, Acting, Film: About how many days per week? [Parent; Longitudinal]	continuous	Population	yes	6215	5032	-0.0188288	0.0104108	-0.025135	0.010088	-0.00630616	0.00585785	-0.0177873	0.00517502	0.28169	0.751547	0.000329619	0.000598272
ph_p_saiq__drama_003	Sports and Activities Involvement Questionnaire	Parent	Theater, Acting, Film: About how many minutes per session? [Parent]	continuous	Population	yes	6307	5115	-0.00617843	0.0135355	-0.00564058	0.0132884	0.000537844	0.00777979	-0.0147103	0.015786	0.944883	0.993109	3.56903e-05	3.01585e-05
ph_p_saiq__drama_003__l	Sports and Activities Involvement Questionnaire	Parent	Theater, Acting, Film: About how many minutes per session? [Parent; Longitudinal]	continuous	Population	yes	6215	5032	-0.0200203	0.0109114	-0.02702	0.0102474	-0.0069997	0.00615822	-0.0190696	0.00507019	0.255688	0.73347	0.000372693	0.000691351
ph_p_saiq__drama_004	Sports and Activities Involvement Questionnaire	Parent	Theater, Acting, Film: Was any of this activity part of an organized team, group, band, orchestra, chorus, or program at school? [Parent]	binary	Population	yes	6320	5127	-0.00458644	0.0129142	-8.77921e-05	0.0126191	0.00449865	0.00814274	-0.0114608	0.0204581	0.580624	0.883806	1.96598e-05	7.30872e-09
ph_p_saiq__drama_004__l	Sports and Activities Involvement Questionnaire	Parent	Theater, Acting, Film: Was any of this activity part of an organized team, group, band, orchestra, chorus, or program at school? [Parent; Longitudinal]	binary	Population	yes	6218	5035	-0.00896013	0.00938489	-0.0122877	0.00895423	-0.00332759	0.00548238	-0.0140728	0.00741767	0.543877	0.870468	7.46266e-05	0.000142916
ph_p_saiq__drama_005	Sports and Activities Involvement Questionnaire	Parent	Theater, Acting, Film: Was any of this activity part of an organized team, group, band, orchestra, chorus, or program outside of school? [Parent]	binary	Population	yes	6318	5126	-0.0151151	0.0133723	-0.0141101	0.0135768	0.00100508	0.0079996	-0.0146739	0.016684	0.900016	0.986013	0.000213379	0.000188653
ph_p_saiq__drama_005__l	Sports and Activities Involvement Questionnaire	Parent	Theater, Acting, Film: Was any of this activity part of an organized team, group, band, orchestra, chorus, or program outside of school? [Parent; Longitudinal]	binary	Population	yes	6218	5035	-0.0206139	0.0110263	-0.0272973	0.0107384	-0.0066834	0.00600837	-0.0184596	0.00509279	0.265989	0.740279	0.000394914	0.000705378
ph_p_saiq__drama_006	Sports and Activities Involvement Questionnaire	Parent	Theater, Acting, Film: Did your child receive individual private instruction? [Parent]	binary	Population	no	6320	5126	0.00661335	0.0143996	0.0098699	0.0141437	0.00325655	0.00782408	-0.0120784	0.0185915	0.677248		4.08748e-05	9.23794e-05
ph_p_saiq__drama_006__l	Sports and Activities Involvement Questionnaire	Parent	Theater, Acting, Film: Did your child receive individual private instruction? [Parent; Longitudinal]	binary	Population	yes	6216	5034	-0.00736472	0.00955962	-0.00905337	0.00850359	-0.00168865	0.00565274	-0.0127678	0.00939051	0.765145	0.94817	5.04797e-05	7.763e-05
ph_p_saiq__drama_007	Sports and Activities Involvement Questionnaire	Parent	Theater, Acting, Film: Did your child learn this activity without formal instruction? [Parent]	binary	Population	yes	6315	5122	0.00357576	0.0127761	0.00515223	0.0131353	0.00157647	0.0080537	-0.0142085	0.0173614	0.84481	0.971636	1.19474e-05	2.51627e-05
ph_p_saiq__drama_007__l	Sports and Activities Involvement Questionnaire	Parent	Theater, Acting, Film: Did your child learn this activity without formal instruction? [Parent; Longitudinal]	binary	Population	yes	6215	5033	-0.0154556	0.0104251	-0.014867	0.00994554	0.000588689	0.00636873	-0.0118938	0.0130712	0.926353	0.990746	0.000222315	0.000209362
ph_p_saiq__drama_008	Sports and Activities Involvement Questionnaire	Parent	Theater, Acting, Film: For how many years did your child participate in this activity? [Parent]	continuous	Population	yes	6311	5119	-0.0074826	0.0135273	-0.010921	0.0131064	-0.00343843	0.0083091	-0.019724	0.0128471	0.679009	0.919564	5.23264e-05	0.000113026
ph_p_saiq__drama_009	Sports and Activities Involvement Questionnaire	Parent	Theater, Acting, Film: Did your child participate in this activity in the past 12 months? [Parent]	binary	Population	yes	6314	5124	-0.00941005	0.0133425	-0.00982303	0.0129643	-0.000412985	0.00795771	-0.0160098	0.0151838	0.95861	0.997281	8.26975e-05	9.14922e-05
ph_p_saiq__fhock_001	Sports and Activities Involvement Questionnaire	Parent	Field Hockey: During the most active period, about how many months per year did your child participate? [Parent]	continuous	Population	no	6321	5127	-0.0145397	0.0192714	-0.0137403	0.0168295	0.0007994	0.00811843	-0.0151124	0.0167112	0.921561		0.000197548	0.000179009
ph_p_saiq__fhock_001__l	Sports and Activities Involvement Questionnaire	Parent	Field Hockey: Since we last saw you, about how many months did your child participate in this activity? [Parent; Longitudinal]	continuous	Population	no	6218	5035	-0.0196055	0.0150245	-0.0289615	0.0140666	-0.00935597	0.00573296	-0.0205924	0.00188042	0.102688		0.000357279	0.000793952
ph_p_saiq__fhock_002	Sports and Activities Involvement Questionnaire	Parent	Field Hockey: About how many days per week? [Parent]	continuous	Population	no	6321	5127	-0.0253443	0.0173826	-0.017655	0.0164008	0.00768927	0.00785797	-0.00771206	0.0230906	0.327811		0.000600236	0.000295541
ph_p_saiq__fhock_002__l	Sports and Activities Involvement Questionnaire	Parent	Field Hockey: About how many days per week? [Parent; Longitudinal]	continuous	Population	no	6218	5035	-0.0256481	0.0116607	-0.0319285	0.0111695	-0.00628042	0.00610853	-0.0182529	0.00569209	0.303885		0.000611443	0.000965018
ph_p_saiq__fhock_003	Sports and Activities Involvement Questionnaire	Parent	Field Hockey: About how many minutes per session? [Parent]	continuous	Population	no	6320	5127	-0.0259895	0.0175475	-0.0201189	0.0177055	0.00587057	0.00787372	-0.00956163	0.0213028	0.455915		0.000631274	0.000383835
ph_p_saiq__fhock_003__l	Sports and Activities Involvement Questionnaire	Parent	Field Hockey: About how many minutes per session? [Parent; Longitudinal]	continuous	Population	no	6218	5035	-0.0259013	0.0121214	-0.0330692	0.0114394	-0.00716794	0.00615353	-0.0192286	0.00489276	0.24408		0.000623584	0.00103515
ph_p_saiq__fhock_004__l	Sports and Activities Involvement Questionnaire	Parent	Field Hockey: Was any of this activity part of an organized team, group, band, orchestra, chorus, or program at school? [Parent; Longitudinal]	binary	Population	no	6216	5034	-0.0107023	0.00951069	-0.0156542	0.0100792	-0.00495191	0.00612921	-0.0169649	0.00706112	0.419136		0.000106612	0.000232096
ph_p_saiq__fhock_005	Sports and Activities Involvement Questionnaire	Parent	Field Hockey: Was any of this activity part of an organized team, group, band, orchestra, chorus, or program outside of school? [Parent]	binary	Population	no	6321	5127	-0.0288049	0.0183599	-0.0274945	0.0166059	0.00131039	0.00806532	-0.0144973	0.0171181	0.870934		0.000775343	0.000716757
ph_p_saiq__fhock_005__l	Sports and Activities Involvement Questionnaire	Parent	Field Hockey: Was any of this activity part of an organized team, group, band, orchestra, chorus, or program outside of school? [Parent; Longitudinal]	binary	Population	no	6216	5034	-0.0102962	0.0127871	-0.0195014	0.0115042	-0.00920523	0.00568624	-0.0203501	0.00193958	0.105477		9.86756e-05	0.000360181
ph_p_saiq__fhock_007__l	Sports and Activities Involvement Questionnaire	Parent	Field Hockey: Did your child learn this activity without formal instruction? [Parent; Longitudinal]	binary	Population	no	6216	5034	-0.000525311	0.00823938	-0.009889	0.00721793	-0.00936369	0.00539043	-0.0199287	0.00120137	0.0823707		2.56853e-07	9.26212e-05
ph_p_saiq__fhock_008	Sports and Activities Involvement Questionnaire	Parent	Field Hockey: For how many years did your child participate in this activity? [Parent]	continuous	Population	no	6320	5126	-0.0186358	0.020137	-0.0114369	0.0182405	0.00719892	0.00763751	-0.00777034	0.0221682	0.345899		0.000324468	0.000123993
ph_p_saiq__fhock_009	Sports and Activities Involvement Questionnaire	Parent	Field Hockey: Did your child participate in this activity in the past 12 months? [Parent]	binary	Population	no	6321	5127	-0.0380283	0.0169639	-0.0258786	0.0155256	0.0121497	0.00803285	-0.00359442	0.0278938	0.130407		0.00135137	0.000634985
ph_p_saiq__field_001	Sports and Activities Involvement Questionnaire	Parent	Field events (e.g. shot, discuss, high jump, javelin etc): During the most active period, about how many months per year did your child participate? [Parent]	continuous	Population	no	5266	4358	-0.0120024	0.0131675	-0.0106319	0.0116758	0.00137045	0.00650175	-0.0113727	0.0141136	0.833058		0.000132337	0.000105806
ph_p_saiq__field_001__l	Sports and Activities Involvement Questionnaire	Parent	Field events (e.g. shot, discuss, high jump, javelin etc): During the most active period, about how many months per year did your child participate? [Parent; Longitudinal]	continuous	Population	no	4996	4112	-0.00681498	0.0143256	0.00767952	0.0127612	0.0144945	0.00974217	-0.0045998	0.0335888	0.136801		4.26177e-05	5.5577e-05
ph_p_saiq__field_002	Sports and Activities Involvement Questionnaire	Parent	Field events (e.g. shot, discuss, high jump, javelin etc): About how many days per week? [Parent]	continuous	Population	no	5268	4360	-0.0117854	0.0148531	-0.00849836	0.0147078	0.00328706	0.00889969	-0.014156	0.0207301	0.71187		0.00012765	6.76331e-05
ph_p_saiq__field_002__l	Sports and Activities Involvement Questionnaire	Parent	Field events (e.g. shot, discuss, high jump, javelin etc): About how many days per week? [Parent; Longitudinal]	continuous	Population	no	4996	4112	-0.0118561	0.0152387	0.00443852	0.0136187	0.0162946	0.0105449	-0.00437295	0.0369621	0.122282		0.000128986	1.85654e-05
ph_p_saiq__field_003	Sports and Activities Involvement Questionnaire	Parent	Field events (e.g. shot, discuss, high jump, javelin etc): About how many minutes per session? [Parent]	continuous	Population	no	5266	4358	-0.0102977	0.0138686	-0.00423794	0.0132045	0.00605978	0.00889659	-0.0113772	0.0234968	0.495786		9.74845e-05	1.68193e-05
ph_p_saiq__field_003__l	Sports and Activities Involvement Questionnaire	Parent	Field events (e.g. shot, discuss, high jump, javelin etc): About how many minutes per session? [Parent; Longitudinal]	continuous	Population	no	4994	4111	-0.00484195	0.0149276	0.00448959	0.013195	0.00933154	0.0105814	-0.0114077	0.0300708	0.377842		2.15192e-05	1.89977e-05
ph_p_saiq__field_004	Sports and Activities Involvement Questionnaire	Parent	Field events (e.g. shot, discuss, high jump, javelin etc): Was any of this activity part of an organized team, group, band, orchestra, chorus, or program at school? [Parent]	binary	Population	no	5269	4361	-0.00444205	0.0143145	-0.00619066	0.0144084	-0.00174861	0.00878042	-0.0189579	0.0154607	0.842146		1.81314e-05	3.58845e-05
ph_p_saiq__field_008	Sports and Activities Involvement Questionnaire	Parent	Field events (e.g. shot, discuss, high jump, javelin etc): For how many years did your child participate in this activity? [Parent]	continuous	Population	no	5267	4359	-0.0034951	0.0143508	-0.00606297	0.0119914	-0.00256786	0.00666627	-0.0156335	0.0104978	0.700087		1.12227e-05	3.44032e-05
ph_p_saiq__fishing_001	Sports and Activities Involvement Questionnaire	Parent	Fishing, Hunting, Archery: During the most active period, about how many months per year did your child participate? [Parent]	continuous	Population	yes	5234	4335	-0.0095547	0.0130708	-0.0115058	0.0131191	-0.00195112	0.00966906	-0.0209021	0.0169999	0.840081	0.97082	8.37629e-05	0.000123555
ph_p_saiq__fishing_001__l	Sports and Activities Involvement Questionnaire	Parent	Fishing, Hunting, Archery: During the most active period, about how many months per year did your child participate? [Parent; Longitudinal]	continuous	Population	yes	4987	4106	0.00398163	0.0160874	0.00262126	0.0144138	-0.00136036	0.00878442	-0.0185775	0.0158568	0.876931	0.982533	1.45594e-05	6.47855e-06
ph_p_saiq__fishing_002	Sports and Activities Involvement Questionnaire	Parent	Fishing, Hunting, Archery: About how many days per week? [Parent]	continuous	Population	yes	5226	4332	-0.0050999	0.0148305	-0.00927544	0.0150648	-0.00417554	0.00898821	-0.0217921	0.013441	0.642248	0.905497	2.39164e-05	8.05594e-05
ph_p_saiq__fishing_002__l	Sports and Activities Involvement Questionnaire	Parent	Fishing, Hunting, Archery: About how many days per week? [Parent; Longitudinal]	continuous	Population	yes	4984	4104	0.0134025	0.018254	0.00705669	0.0161647	-0.00634579	0.0088842	-0.0237585	0.0110669	0.475056	0.847137	0.000164892	4.698e-05
ph_p_saiq__fishing_003	Sports and Activities Involvement Questionnaire	Parent	Fishing, Hunting, Archery: About how many minutes per session? [Parent]	continuous	Population	yes	5224	4327	-0.00262589	0.0142909	-0.00297699	0.0145568	-0.000351094	0.0096901	-0.0193433	0.0186412	0.971097	0.998606	6.33024e-06	8.29112e-06
ph_p_saiq__fishing_003__l	Sports and Activities Involvement Questionnaire	Parent	Fishing, Hunting, Archery: About how many minutes per session? [Parent; Longitudinal]	continuous	Population	yes	4988	4107	0.00568437	0.0157958	0.00523957	0.0143304	-0.000444796	0.00867747	-0.0174523	0.0165627	0.959119	0.997281	2.96436e-05	2.58861e-05
ph_p_saiq__fishing_004	Sports and Activities Involvement Questionnaire	Parent	Fishing, Hunting, Archery: Was any of this activity part of an organized team, group, band, orchestra, chorus, or program at school? [Parent]	binary	Population	no	5269	4361	-0.00482126	0.014775	0.00772795	0.016664	0.0125492	0.0100215	-0.00709248	0.0321909	0.210485		2.13593e-05	5.59192e-05
ph_p_saiq__fishing_005	Sports and Activities Involvement Questionnaire	Parent	Fishing, Hunting, Archery: Was any of this activity part of an organized team, group, band, orchestra, chorus, or program outside of school? [Parent]	binary	Population	no	5269	4361	0.00361842	0.0139842	-0.014713	0.0149119	-0.0183314	0.00941191	-0.0367784	0.000115631	0.0514535		1.20311e-05	0.00020269
ph_p_saiq__fishing_006	Sports and Activities Involvement Questionnaire	Parent	Fishing, Hunting, Archery: Did your child receive individual private instruction? [Parent]	binary	Population	no	5268	4360	0.0142441	0.0153529	-0.00543881	0.0152377	-0.0196829	0.00925977	-0.0378317	-0.0015341	0.0335334		0.000186449	2.76911e-05
ph_p_saiq__fishing_007	Sports and Activities Involvement Questionnaire	Parent	Fishing, Hunting, Archery: Did your child learn this activity without formal instruction? [Parent]	binary	Population	yes	5268	4360	-0.00936309	0.0137834	-0.0108173	0.0142319	-0.00145423	0.00909794	-0.0192859	0.0163774	0.873006	0.98128	8.05429e-05	0.000109581
ph_p_saiq__fishing_008	Sports and Activities Involvement Questionnaire	Parent	Fishing, Hunting, Archery: For how many years did your child participate in this activity? [Parent]	continuous	Population	yes	5243	4341	-0.00489998	0.0150489	-0.00805956	0.0148939	-0.00315958	0.0101071	-0.0229691	0.01665	0.754577	0.943985	2.20439e-05	6.0708e-05
ph_p_saiq__footb_001	Sports and Activities Involvement Questionnaire	Parent	Football: During the most active period, about how many months per year did your child participate? [Parent]	continuous	Population	yes	6313	5121	0.0118386	0.0136202	0.00067398	0.0124456	-0.0111646	0.00801269	-0.0268692	0.00453999	0.16351	0.644269	0.000131097	4.30973e-07
ph_p_saiq__footb_001__l	Sports and Activities Involvement Questionnaire	Parent	Football: Since we last saw you, about how many months did your child participate in this activity? [Parent; Longitudinal]	continuous	Population	yes	6218	5035	-0.00725222	0.011059	-0.00551955	0.0107621	0.00173266	0.00613222	-0.0102863	0.0137516	0.777521	0.949532	4.88997e-05	2.88428e-05
ph_p_saiq__footb_002	Sports and Activities Involvement Questionnaire	Parent	Football: About how many days per week? [Parent]	continuous	Population	yes	6316	5123	0.00518368	0.013606	-0.00380204	0.0128909	-0.00898571	0.00794953	-0.0245665	0.00659508	0.258331	0.733575	2.51225e-05	1.37045e-05
ph_p_saiq__footb_002__l	Sports and Activities Involvement Questionnaire	Parent	Football: About how many days per week? [Parent; Longitudinal]	continuous	Population	yes	6218	5035	-0.0108388	0.0113451	-0.00859493	0.0109688	0.00224385	0.0064051	-0.0103099	0.0147976	0.726096	0.937541	0.00010919	6.99012e-05
ph_p_saiq__footb_003	Sports and Activities Involvement Questionnaire	Parent	Football: About how many minutes per session? [Parent]	continuous	Population	yes	6312	5120	0.00516462	0.0137004	-0.00441247	0.0130914	-0.00957709	0.00816067	-0.0255717	0.00641752	0.240569	0.722875	2.4943e-05	1.84741e-05
ph_p_saiq__footb_003__l	Sports and Activities Involvement Questionnaire	Parent	Football: About how many minutes per session? [Parent; Longitudinal]	continuous	Population	yes	6218	5035	-0.0124922	0.0110725	-0.0114582	0.010899	0.001034	0.0064592	-0.0116258	0.0136938	0.872817	0.98128	0.000145055	0.000124266
ph_p_saiq__footb_004	Sports and Activities Involvement Questionnaire	Parent	Football: Was any of this activity part of an organized team, group, band, orchestra, chorus, or program at school? [Parent]	binary	Population	no	6319	5125	0.0155774	0.0136457	0.0130407	0.0127931	-0.00253665	0.00853933	-0.0192734	0.0142001	0.766425		0.000226799	0.000161253
ph_p_saiq__footb_004__l	Sports and Activities Involvement Questionnaire	Parent	Football: Was any of this activity part of an organized team, group, band, orchestra, chorus, or program at school? [Parent; Longitudinal]	binary	Population	yes	6216	5034	0.00129179	0.00997212	0.00109484	0.00970107	-0.000196951	0.00619542	-0.0123398	0.0119459	0.97464	0.998606	1.5534e-06	1.1352e-06
ph_p_saiq__footb_005	Sports and Activities Involvement Questionnaire	Parent	Football: Was any of this activity part of an organized team, group, band, orchestra, chorus, or program outside of school? [Parent]	binary	Population	yes	6320	5126	0.0024686	0.0135105	-0.00926952	0.0129253	-0.0117381	0.00795085	-0.0273215	0.00384527	0.139854	0.627173	5.6955e-06	8.14793e-05
ph_p_saiq__footb_005__l	Sports and Activities Involvement Questionnaire	Parent	Football: Was any of this activity part of an organized team, group, band, orchestra, chorus, or program outside of school? [Parent; Longitudinal]	binary	Population	yes	6216	5034	-0.0108727	0.0112261	-0.00909653	0.0111377	0.0017762	0.00631406	-0.0105991	0.0141515	0.778474	0.949532	0.000110034	7.83623e-05
ph_p_saiq__footb_006	Sports and Activities Involvement Questionnaire	Parent	Football: Did your child receive individual private instruction? [Parent]	binary	Population	no	6320	5126	-0.000129395	0.0131208	-0.00779282	0.0125565	-0.00766342	0.00711625	-0.021611	0.00628418	0.281529		1.56478e-08	5.75876e-05
ph_p_saiq__footb_006__l	Sports and Activities Involvement Questionnaire	Parent	Football: Did your child receive individual private instruction? [Parent; Longitudinal]	binary	Population	yes	6216	5034	-0.00843103	0.00956285	-0.00511183	0.00893432	0.00331919	0.00473127	-0.00595394	0.0125923	0.482964	0.84954	6.61689e-05	2.47486e-05
ph_p_saiq__footb_007	Sports and Activities Involvement Questionnaire	Parent	Football: Did your child learn this activity without formal instruction? [Parent]	binary	Population	yes	6318	5125	0.0112645	0.0139298	0.00537347	0.0128157	-0.00589105	0.00808904	-0.0217453	0.00996319	0.466445	0.845504	0.000118532	2.73709e-05
ph_p_saiq__footb_007__l	Sports and Activities Involvement Questionnaire	Parent	Football: Did your child learn this activity without formal instruction? [Parent; Longitudinal]	binary	Population	yes	6216	5034	-0.00624308	0.0100552	-0.000362634	0.00993125	0.00588045	0.00604872	-0.00597482	0.0177357	0.330961	0.775931	3.62759e-05	1.24518e-07
ph_p_saiq__footb_008	Sports and Activities Involvement Questionnaire	Parent	Football: For how many years did your child participate in this activity? [Parent]	continuous	Population	yes	6314	5122	0.00546291	0.0140526	-0.00656594	0.0135283	-0.0120289	0.00810345	-0.0279113	0.00385362	0.1377	0.625497	2.79019e-05	4.08906e-05
ph_p_saiq__footb_009	Sports and Activities Involvement Questionnaire	Parent	Football: Did your child participate in this activity in the past 12 months? [Parent]	binary	Population	yes	6314	5124	-0.000899768	0.0135539	-0.0067088	0.0133116	-0.00580903	0.00838209	-0.0222376	0.0106196	0.488291	0.851737	7.56032e-07	4.26693e-05
ph_p_saiq__frisbee_001	Sports and Activities Involvement Questionnaire	Parent	Ultimate frisbee: During the most active period, about how many months per year did your child participate? [Parent]	continuous	Population	no	5262	4356	-0.0219126	0.0151259	-0.0279234	0.015561	-0.00601085	0.00663525	-0.0190157	0.00699401	0.364991		0.000441398	0.00072995
ph_p_saiq__frisbee_001__l	Sports and Activities Involvement Questionnaire	Parent	Ultimate frisbee: During the most active period, about how many months per year did your child participate? [Parent; Longitudinal]	continuous	Population	no	4792	3965	-0.0186571	0.015728	-0.0189768	0.0154012	-0.00031973	0.0015174	-0.00329378	0.00265432	0.833114		0.000319318	0.000338882
ph_p_saiq__frisbee_002	Sports and Activities Involvement Questionnaire	Parent	Ultimate frisbee: About how many days per week? [Parent]	continuous	Population	no	5262	4356	-0.021444	0.0167181	-0.0281816	0.0161619	-0.00673753	0.00854948	-0.0234942	0.0100191	0.43066		0.00042275	0.0007436
ph_p_saiq__frisbee_002__l	Sports and Activities Involvement Questionnaire	Parent	Ultimate frisbee: About how many days per week? [Parent; Longitudinal]	continuous	Population	no	4792	3965	-0.0140175	0.0106609	-0.0138785	0.0104521	0.000138919	0.00146865	-0.00273958	0.00301742	0.92464		0.00018025	0.000181256
ph_p_saiq__frisbee_003	Sports and Activities Involvement Questionnaire	Parent	Ultimate frisbee: About how many minutes per session? [Parent]	continuous	Population	no	5262	4356	-0.0213887	0.0163435	-0.0333464	0.0158948	-0.0119578	0.00896938	-0.0295374	0.00562187	0.182473		0.000420445	0.00104135
ph_p_saiq__frisbee_003__l	Sports and Activities Involvement Questionnaire	Parent	Ultimate frisbee: About how many minutes per session? [Parent: Longitudinal]	continuous	Population	no	4792	3965	-0.0170573	0.0139419	-0.0167687	0.0135452	0.00028851	0.00141558	-0.00248598	0.003063	0.838502		0.000266904	0.000264609
ph_p_saiq__frisbee_004	Sports and Activities Involvement Questionnaire	Parent	Ultimate frisbee: Was any of this activity part of an organized team, group, band, orchestra, chorus, or program at school? [Parent]	binary	Population	no	5268	4360	-0.0164051	0.0139643	-0.0102913	0.0119068	0.00611384	0.00836934	-0.0102898	0.0225174	0.465082		0.000247347	9.91869e-05
ph_p_saiq__frisbee_005	Sports and Activities Involvement Questionnaire	Parent	Ultimate frisbee: Was any of this activity part of an organized team, group, band, orchestra, chorus, or program outside of school? [Parent]	binary	Population	no	5268	4360	-0.0124354	0.0169239	-0.0214091	0.0178843	-0.00897364	0.00823546	-0.0251149	0.00716757	0.275874		0.000142125	0.000429238
ph_p_saiq__frisbee_007	Sports and Activities Involvement Questionnaire	Parent	Ultimate frisbee: Did your child learn this activity without formal instruction? [Parent]	binary	Population	no	5269	4361	-0.0193009	0.0135763	-0.00982159	0.0133834	0.00947927	0.00704667	-0.00433195	0.0232905	0.178557		0.00034231	9.03226e-05
ph_p_saiq__frisbee_008	Sports and Activities Involvement Questionnaire	Parent	Ultimate frisbee: For how many years did your child participate in this activity? [Parent]	continuous	Population	no	5264	4357	-0.0117491	0.0114922	-0.0139062	0.0119246	-0.00215703	0.00676808	-0.0154222	0.0111082	0.74995		0.000126874	0.000181037
ph_p_saiq__games_001	Sports and Activities Involvement Questionnaire	Parent	Competitive Games like Chess, Cards, or Darts: During the most active period, about how many months per year did your child participate? [Parent]	continuous	Population	yes	6281	5098	-0.0142337	0.0137747	-0.0147567	0.0138179	-0.000523005	0.00812166	-0.0164412	0.0153952	0.948655	0.994296	0.000189584	0.000206486
ph_p_saiq__games_001__l	Sports and Activities Involvement Questionnaire	Parent	Competitive Games like Chess, Cards, or Darts: Since we last saw you, about how many months did your child participate in this activity? [Parent; Longitudinal]	continuous	Population	yes	6218	5035	-0.0228253	0.00918494	-0.0221352	0.0085361	0.00069006	0.00596162	-0.0109945	0.0123746	0.90785	0.988583	0.000484688	0.000464015
ph_p_saiq__games_002	Sports and Activities Involvement Questionnaire	Parent	Competitive Games like Chess, Cards, or Darts: About how many days per week? [Parent]	continuous	Population	yes	6291	5104	-0.0220391	0.0134482	-0.0184495	0.0138946	0.00358958	0.00792153	-0.0119363	0.0191155	0.650447	0.909173	0.000453229	0.000323254
ph_p_saiq__games_002__l	Sports and Activities Involvement Questionnaire	Parent	Competitive Games like Chess, Cards, or Darts: About how many days per week? [Parent; Longitudinal]	continuous	Population	yes	6218	5035	-0.0226379	0.0086374	-0.0234911	0.00839118	-0.000853145	0.00550645	-0.0116456	0.0099393	0.876872	0.982533	0.000477142	0.000522904
ph_p_saiq__games_003	Sports and Activities Involvement Questionnaire	Parent	Competitive Games like Chess, Cards, or Darts: About how many minutes per session? [Parent]	continuous	Population	yes	6284	5096	-0.0344495	0.0136147	-0.0257657	0.0138504	0.00868374	0.00776874	-0.00654271	0.0239102	0.263661	0.7398	0.00110948	0.000630493
ph_p_saiq__games_003__l	Sports and Activities Involvement Questionnaire	Parent	Competitive Games like Chess, Cards, or Darts: About how many minutes per session? [Parent; Longitudinal]	continuous	Population	yes	6217	5034	-0.018366	0.00878875	-0.0184442	0.00826967	-7.81198e-05	0.0057526	-0.011353	0.0111968	0.989165	0.998606	0.000314005	0.000322263
ph_p_saiq__games_004	Sports and Activities Involvement Questionnaire	Parent	Competitive Games like Chess, Cards, or Darts: Was any of this activity part of an organized team, group, band, orchestra, chorus, or program at school? [Parent]	binary	Population	yes	6321	5127	-0.0427373	0.0135678	-0.0256781	0.0137659	0.0170592	0.00791045	0.00155498	0.0325634	0.0310418	0.465498	0.00170677	0.000625181
ph_p_saiq__games_004__l	Sports and Activities Involvement Questionnaire	Parent	Competitive Games like Chess, Cards, or Darts: Was any of this activity part of an organized team, group, band, orchestra, chorus, or program at school? [Parent; Longitudinal]	binary	Population	yes	6215	5033	-0.0225895	0.00917263	-0.0196876	0.00871265	0.00290189	0.00570352	-0.00827681	0.0140806	0.6109	0.897643	0.000475024	0.000367128
ph_p_saiq__games_005	Sports and Activities Involvement Questionnaire	Parent	Competitive Games like Chess, Cards, or Darts: Was any of this activity part of an organized team, group, band, orchestra, chorus, or program outside of school? [Parent]	binary	Population	yes	6317	5123	-0.00871927	0.0122579	-0.00633898	0.0130447	0.00238029	0.007606	-0.0125272	0.0172878	0.75432	0.943985	7.10655e-05	3.81172e-05
ph_p_saiq__games_005__l	Sports and Activities Involvement Questionnaire	Parent	Competitive Games like Chess, Cards, or Darts: Was any of this activity part of an organized team, group, band, orchestra, chorus, or program outside of school? [Parent; Longitudinal]	binary	Population	yes	6216	5034	-0.0190435	0.00909786	-0.017219	0.00879112	0.00182444	0.0061689	-0.0102664	0.0139153	0.767422	0.948734	0.000337565	0.000280828
ph_p_saiq__games_006	Sports and Activities Involvement Questionnaire	Parent	Competitive Games like Chess, Cards, or Darts: Did your child receive individual private instruction? [Parent]	binary	Population	no	6320	5127	0.017988	0.0129368	0.0147143	0.012858	-0.00327376	0.00719857	-0.0173827	0.0108352	0.649268		0.000302408	0.000205278
ph_p_saiq__games_006__l	Sports and Activities Involvement Questionnaire	Parent	Competitive Games like Chess, Cards, or Darts: Did your child receive individual private instruction? [Parent; Longitudinal]	binary	Population	no	6216	5034	-0.00880561	0.00827403	-0.0119814	0.00871903	-0.00317577	0.00554134	-0.0140366	0.00768505	0.566573		7.2177e-05	0.000135971
ph_p_saiq__games_007	Sports and Activities Involvement Questionnaire	Parent	Competitive Games like Chess, Cards, or Darts: Did your child learn this activity without formal instruction? [Parent]	binary	Population	yes	6316	5123	-0.00595133	0.0138139	-0.0123919	0.0137063	-0.00644055	0.00799701	-0.0221144	0.0092333	0.420606	0.828962	3.31035e-05	0.000145677
ph_p_saiq__games_007__l	Sports and Activities Involvement Questionnaire	Parent	Competitive Games like Chess, Cards, or Darts: Did your child learn this activity without formal instruction? [Parent; Longitudinal]	binary	Population	yes	6216	5034	-0.00786723	0.00935304	-0.0173422	0.00922791	-0.00947499	0.00604447	-0.0213219	0.00237195	0.116987	0.606043	5.76138e-05	0.000284816
ph_p_saiq__games_008	Sports and Activities Involvement Questionnaire	Parent	Competitive Games like Chess, Cards, or Darts: For how many years did your child participate in this activity? [Parent]	continuous	Population	yes	6290	5102	-0.0189101	0.0127269	-0.0212427	0.0131405	-0.00233264	0.0080825	-0.018174	0.0135088	0.772885	0.949532	0.00033374	0.000427418
ph_p_saiq__games_009	Sports and Activities Involvement Questionnaire	Parent	Competitive Games like Chess, Cards, or Darts: Did your child participate in this activity in the past 12 months? [Parent]	binary	Population	yes	6312	5121	-0.0300106	0.0135904	-0.0303922	0.013817	-0.000381626	0.00804287	-0.0161454	0.0153821	0.962155	0.997343	0.000841853	0.000876265
ph_p_saiq__golf_001	Sports and Activities Involvement Questionnaire	Parent	Golf: During the most active period, about how many months per year did your child participate? [Parent]	continuous	Population	no	5255	4349	-0.044328	0.0133541	-0.0248227	0.0138057	0.0195052	0.0104491	-0.000974573	0.0399851	0.0619442		0.00180684	0.000577601
ph_p_saiq__golf_002	Sports and Activities Involvement Questionnaire	Parent	Golf: About how many days per week? [Parent]	continuous	Population	no	5254	4349	-0.0378356	0.0151995	-0.0277744	0.0153268	0.0100612	0.00992586	-0.00939316	0.0295155	0.310758		0.00131626	0.000722713
ph_p_saiq__golf_003	Sports and Activities Involvement Questionnaire	Parent	Golf: About how many minutes per session? [Parent]	continuous	Population	no	5261	4355	-0.0491846	0.0154997	-0.041747	0.0159419	0.00743766	0.00990369	-0.0119732	0.0268485	0.452653		0.00222435	0.00163284
ph_p_saiq__golf_004	Sports and Activities Involvement Questionnaire	Parent	Golf: Was any of this activity part of an organized team, group, band, orchestra, chorus, or program at school?	binary	Population	no	5268	4361	0.00131376	0.0146981	0.0114147	0.0137763	0.010101	0.00994181	-0.00938463	0.0295866	0.309625		1.58605e-06	0.000122019
ph_p_saiq__golf_005	Sports and Activities Involvement Questionnaire	Parent	Golf: Was any of this activity part of an organized team, group, band, orchestra, chorus, or program outside of school?	binary	Population	no	5268	4360	-0.0627739	0.0164067	-0.0563558	0.0159322	0.00641813	0.0103225	-0.0138136	0.0266498	0.534098		0.0036205	0.00297346
ph_p_saiq__golf_006	Sports and Activities Involvement Questionnaire	Parent	Golf: Did your child receive individual private instruction?	binary	Population	no	5269	4361	-0.0370983	0.0156552	-0.0346674	0.0151446	0.00243089	0.00955445	-0.0162955	0.0211573	0.799168		0.00126466	0.00112532
ph_p_saiq__golf_007	Sports and Activities Involvement Questionnaire	Parent	Golf: Did your child learn this activity without formal instruction?	binary	Population	no	5267	4360	-0.0223116	0.0132921	-0.00676186	0.0141418	0.0155498	0.00988266	-0.00381989	0.0349194	0.115617		0.000457461	4.28111e-05
ph_p_saiq__golf_008	Sports and Activities Involvement Questionnaire	Parent	Golf: For how many years did your child participate in this activity? [Parent]	continuous	Population	no	5260	4353	-0.0439767	0.0163031	-0.0390388	0.0174899	0.0049379	0.00974394	-0.0141599	0.0240357	0.612319		0.00177777	0.0014283
ph_p_saiq__gymnast_001	Sports and Activities Involvement Questionnaire	Parent	Gymnastics: During the most active period, about how many months per year did your child participate? [Parent]	continuous	Population	yes	6310	5120	-0.0351539	0.0129967	-0.0250476	0.0126305	0.0101064	0.00769142	-0.00496853	0.0251813	0.188853	0.675388	0.00115584	0.000595459
ph_p_saiq__gymnast_001__l	Sports and Activities Involvement Questionnaire	Parent	Gymnastics: Since we last saw you, about how many months did your child participate in this activity? [Parent; Longitudinal]	continuous	Population	yes	6218	5035	-0.0146953	0.0124418	-0.00627577	0.0120725	0.00841954	0.00654283	-0.00440418	0.0212433	0.198152	0.683212	0.000200788	3.7288e-05
ph_p_saiq__gymnast_002	Sports and Activities Involvement Questionnaire	Parent	Gymnastics: About how many days per week? [Parent]	continuous	Population	yes	6311	5120	-0.0198435	0.013436	-0.0194896	0.0131795	0.000353846	0.00764659	-0.0146332	0.0153409	0.963091	0.997343	0.000368098	0.000360424
ph_p_saiq__gymnast_002__l	Sports and Activities Involvement Questionnaire	Parent	Gymnastics: About how many days per week? [Parent; Longitudinal]	continuous	Population	yes	6218	5035	-0.0114937	0.0124496	-0.00698351	0.0123659	0.00451021	0.00665992	-0.00854299	0.0175634	0.498268	0.852961	0.000122804	4.61607e-05
ph_p_saiq__gymnast_003	Sports and Activities Involvement Questionnaire	Parent	Gymnastics: About how many minutes per session? [Parent]	continuous	Population	yes	6303	5116	-0.0275169	0.013638	-0.0265669	0.0131923	0.000950014	0.00762513	-0.013995	0.015895	0.900848	0.986517	0.000707194	0.000669484
ph_p_saiq__gymnast_003__l	Sports and Activities Involvement Questionnaire	Parent	Gymnastics: About how many minutes per session? [Parent; Longitudinal]	continuous	Population	yes	6218	5035	-0.0136105	0.0128728	-0.00540545	0.0124305	0.00820503	0.00690167	-0.00532199	0.0217321	0.2345	0.715658	0.000172107	2.7644e-05
ph_p_saiq__gymnast_004	Sports and Activities Involvement Questionnaire	Parent	Gymnastics: Was any of this activity part of an organized team, group, band, orchestra, chorus, or program at school? [Parent]	binary	Population	yes	6315	5124	-0.0154716	0.015422	0.00303876	0.0150335	0.0185103	0.00790458	0.00301764	0.034003	0.019195	0.407026	0.000223771	8.75545e-06
ph_p_saiq__gymnast_004__l	Sports and Activities Involvement Questionnaire	Parent	Gymnastics: Was any of this activity part of an organized team, group, band, orchestra, chorus, or program at school? [Parent; Longitudinal]	binary	Population	yes	6216	5034	0.00388315	0.0102035	0.004259	0.00976452	0.000375852	0.00585494	-0.0110996	0.0118513	0.948816	0.994296	1.40368e-05	1.71813e-05
ph_p_saiq__gymnast_005	Sports and Activities Involvement Questionnaire	Parent	Gymnastics: Was any of this activity part of an organized team, group, band, orchestra, chorus, or program outside of school? [Parent]	binary	Population	yes	6317	5125	-0.0317569	0.0130664	-0.031658	0.0129119	9.88397e-05	0.00756583	-0.0147299	0.0149276	0.989577	0.998606	0.000942104	0.000950681
ph_p_saiq__gymnast_005__l	Sports and Activities Involvement Questionnaire	Parent	Gymnastics: Was any of this activity part of an organized team, group, band, orchestra, chorus, or program outside of school? [Parent; Longitudinal]	binary	Population	yes	6216	5034	-0.0124118	0.0120268	-0.00319753	0.0115879	0.00921429	0.00650885	-0.00354283	0.0219714	0.156877	0.640637	0.000143379	9.68452e-06
ph_p_saiq__gymnast_006	Sports and Activities Involvement Questionnaire	Parent	Gymnastics: Did your child receive individual private instruction? [Parent]	binary	Population	yes	6318	5126	-0.00657671	0.0141895	-0.00592993	0.0136565	0.000646771	0.00760356	-0.0142559	0.0155495	0.932212	0.991898	4.04316e-05	3.33468e-05
ph_p_saiq__gymnast_006__l	Sports and Activities Involvement Questionnaire	Parent	Gymnastics: Did your child receive individual private instruction? [Parent; Longitudinal]	binary	Population	yes	6216	5034	-0.004821	0.0108688	-0.00596626	0.0101318	-0.00114527	0.00628396	-0.0134616	0.0111711	0.855385	0.974729	2.16347e-05	3.37152e-05
ph_p_saiq__gymnast_007	Sports and Activities Involvement Questionnaire	Parent	Gymnastics: Did your child learn this activity without formal instruction? [Parent]	binary	Population	yes	6317	5125	-0.00960231	0.0144805	-0.00157264	0.0149309	0.00802967	0.00752452	-0.00671813	0.0227775	0.285912	0.755639	8.61627e-05	2.34486e-06
ph_p_saiq__gymnast_007__l	Sports and Activities Involvement Questionnaire	Parent	Gymnastics: Did your child learn this activity without formal instruction? [Parent; Longitudinal]	binary	Population	yes	6216	5034	-0.00604133	0.00916668	-0.0137704	0.0102323	-0.00772909	0.00573028	-0.0189602	0.00350205	0.177396	0.663759	3.39683e-05	0.000179603
ph_p_saiq__gymnast_008	Sports and Activities Involvement Questionnaire	Parent	Gymnastics: For how many years did your child participate in this activity? [Parent]	continuous	Population	yes	6301	5112	-0.0200702	0.0134069	-0.0198658	0.0128894	0.00020439	0.00763181	-0.0147537	0.0151625	0.978634	0.998606	0.000376428	0.000373929
ph_p_saiq__gymnast_009	Sports and Activities Involvement Questionnaire	Parent	Gymnastics: Did your child participate in this activity in the past 12 months? [Parent]	binary	Population	yes	6304	5114	-0.0150902	0.0136304	-0.0058881	0.0133437	0.00920206	0.00792085	-0.00632253	0.0247266	0.245337	0.723231	0.000212932	3.28773e-05
ph_p_saiq__horse_001	Sports and Activities Involvement Questionnaire	Parent	Horseback Riding, Polo: During the most active period, about how many months per year did your child participate? [Parent]	continuous	Population	yes	6307	5117	-0.0182033	0.0131123	-0.00962827	0.0136205	0.00857503	0.00796608	-0.00703819	0.0241883	0.281729	0.751547	0.00030914	8.77977e-05
ph_p_saiq__horse_001__l	Sports and Activities Involvement Questionnaire	Parent	Horseback Riding, Polo: Since we last saw you, about how many months did your child participate in this activity? [Parent; Longitudinal]	continuous	Population	yes	6218	5035	-0.0224589	0.0132235	-0.0187415	0.0134076	0.00371745	0.00605299	-0.0081462	0.0155811	0.539116	0.867803	0.00046884	0.000332546
ph_p_saiq__horse_002	Sports and Activities Involvement Questionnaire	Parent	Horseback Riding, Polo: About how many days per week? [Parent]	continuous	Population	yes	6315	5123	-0.0105125	0.0121035	-0.00561473	0.013793	0.00489781	0.00826785	-0.0113069	0.0211025	0.553588	0.87494	0.000103126	2.98859e-05
ph_p_saiq__horse_002__l	Sports and Activities Involvement Questionnaire	Parent	Horseback Riding, Polo: About how many days per week? [Parent; Longitudinal]	continuous	Population	yes	6218	5035	-0.0151361	0.0124102	-0.0158751	0.0131334	-0.000739045	0.00588849	-0.0122803	0.0108022	0.900122	0.986013	0.000212986	0.00023861
ph_p_saiq__horse_003	Sports and Activities Involvement Questionnaire	Parent	Horseback Riding, Polo: About how many minutes per session? [Parent]	continuous	Population	yes	6311	5121	-0.0115197	0.0121151	-0.00386526	0.013786	0.00765446	0.00857257	-0.00914748	0.0244564	0.37191	0.807403	0.000123927	1.41673e-05
ph_p_saiq__horse_003__l	Sports and Activities Involvement Questionnaire	Parent	Horseback Riding, Polo: About how many minutes per session? [Parent; Longitudinal]	continuous	Population	yes	6218	5035	-0.0167715	0.01106	-0.0147458	0.0116697	0.00202577	0.00609319	-0.00991666	0.0139682	0.739539	0.940708	0.000261472	0.000205839
ph_p_saiq__horse_004__l	Sports and Activities Involvement Questionnaire	Parent	Horseback Riding, Polo: Was any of this activity part of an organized team, group, band, orchestra, chorus, or program at school? [Parent; Longitudinal]	binary	Population	no	6216	5034	0.00978132	0.00901974	0.00565615	0.00862908	-0.00412517	0.00400115	-0.0119673	0.00371694	0.302543		8.90529e-05	3.03004e-05
ph_p_saiq__horse_005	Sports and Activities Involvement Questionnaire	Parent	Horseback Riding, Polo: Was any of this activity part of an organized team, group, band, orchestra, chorus, or program outside of school? [Parent]	binary	Population	yes	6319	5125	-0.0102112	0.0122878	-0.0102529	0.013116	-4.1667e-05	0.00801868	-0.015758	0.0156747	0.995854	0.998817	9.74276e-05	9.96741e-05
ph_p_saiq__horse_005__l	Sports and Activities Involvement Questionnaire	Parent	Horseback Riding, Polo: Was any of this activity part of an organized team, group, band, orchestra, chorus, or program outside of school? [Parent; Longitudinal]	binary	Population	no	6216	5034	-0.0203113	0.0121906	-0.0208936	0.0129249	-0.000582271	0.00583892	-0.0120263	0.0108618	0.920565		0.000383999	0.00041346
ph_p_saiq__horse_006	Sports and Activities Involvement Questionnaire	Parent	Horseback Riding, Polo: Did your child receive individual private instruction? [Parent]	binary	Population	no	6320	5126	0.0034812	0.0125889	0.0138422	0.0129655	0.010361	0.00804036	-0.00539781	0.0261198	0.197528		1.13241e-05	0.000181688
ph_p_saiq__horse_006__l	Sports and Activities Involvement Questionnaire	Parent	Horseback Riding, Polo: Did your child receive individual private instruction? [Parent; Longitudinal]	binary	Population	no	6216	5034	-0.0122216	0.0119741	-0.0107718	0.0120069	0.00144983	0.00587825	-0.0100713	0.012971	0.805185		0.000139037	0.000109903
ph_p_saiq__horse_007	Sports and Activities Involvement Questionnaire	Parent	Horseback Riding, Polo: Did your child learn this activity without formal instruction? [Parent]	binary	Population	no	6318	5124	-0.00526299	0.0122267	0.00700909	0.0135146	0.0122721	0.00913481	-0.00563182	0.030176	0.179129		2.58652e-05	4.6561e-05
ph_p_saiq__horse_007__l	Sports and Activities Involvement Questionnaire	Parent	Horseback Riding, Polo: Did your child learn this activity without formal instruction? [Parent; Longitudinal]	binary	Population	no	6216	5034	-0.011822	0.0114278	-0.0105983	0.0101259	0.00122376	0.00533606	-0.00923473	0.0116822	0.818607		0.000130068	0.000106371
ph_p_saiq__horse_008	Sports and Activities Involvement Questionnaire	Parent	Horseback Riding, Polo: For how many years did your child participate in this activity? [Parent]	continuous	Population	yes	6306	5114	-0.00225135	0.0129406	-0.0025139	0.0130934	-0.00026255	0.00849281	-0.0169082	0.0163831	0.975338	0.998606	4.73308e-06	5.98891e-06
ph_p_saiq__horse_009	Sports and Activities Involvement Questionnaire	Parent	Horseback Riding, Polo: Did your child participate in this activity in the past 12 months? [Parent]	binary	Population	no	6320	5126	-0.00578681	0.0123346	-0.00661465	0.013157	-0.000827838	0.00857839	-0.0176412	0.0159855	0.923121		3.12914e-05	4.14885e-05
ph_p_saiq__ihock_001	Sports and Activities Involvement Questionnaire	Parent	Ice Hockey: During the most active period, about how many months per year did your child participate? [Parent]	continuous	Population	no	6318	5125	-0.00201531	0.0120764	-0.00575113	0.0133579	-0.00373583	0.00928124	-0.0219267	0.0144551	0.687306		3.79619e-06	3.13687e-05
ph_p_saiq__ihock_001__l	Sports and Activities Involvement Questionnaire	Parent	Ice Hockey: Since we last saw you, about how many months did your child participate in this activity? [Parent; Longitudinal]	continuous	Population	yes	6218	5035	-0.012842	0.012441	-0.0151154	0.0133769	-0.00227345	0.00993906	-0.0217537	0.0172068	0.819072	0.961418	0.000153293	0.00021627
ph_p_saiq__ihock_002	Sports and Activities Involvement Questionnaire	Parent	Ice Hockey: About how many days per week? [Parent]	continuous	Population	yes	6321	5127	-0.00305191	0.0125485	-0.0135715	0.0139313	-0.0105196	0.00887867	-0.0279215	0.00688224	0.236088	0.718143	8.70373e-06	0.000174638
ph_p_saiq__ihock_002__l	Sports and Activities Involvement Questionnaire	Parent	Ice Hockey: About how many days per week? [Parent; Longitudinal]	continuous	Population	yes	6217	5034	-0.0104892	0.0120793	-0.0179269	0.0130961	-0.00743776	0.00914321	-0.0253581	0.0104826	0.415947	0.826101	0.000102271	0.000304248
ph_p_saiq__ihock_003	Sports and Activities Involvement Questionnaire	Parent	Ice Hockey: About how many minutes per session? [Parent]	continuous	Population	no	6320	5127	0.0027622	0.0119433	-0.00612332	0.013449	-0.00888553	0.00866569	-0.02587	0.00809892	0.305189		7.13081e-06	3.55553e-05
ph_p_saiq__ihock_003__l	Sports and Activities Involvement Questionnaire	Parent	Ice Hockey: About how many minutes per session? [Parent; Longitudinal]	continuous	Population	yes	6218	5035	-0.0101874	0.0119588	-0.0161441	0.0129263	-0.00595665	0.00899846	-0.0235933	0.01168	0.507994	0.857418	9.64678e-05	0.000246731
ph_p_saiq__ihock_004	Sports and Activities Involvement Questionnaire	Parent	Ice Hockey: Was any of this activity part of an organized team, group, band, orchestra, chorus, or program at school? [Parent]	binary	Population	no	6318	5125	0.0136119	0.0105877	0.0271809	0.0133637	0.013569	0.00971903	-0.00547993	0.032618	0.162676		0.000173103	0.000700353
ph_p_saiq__ihock_004__l	Sports and Activities Involvement Questionnaire	Parent	Ice Hockey: Was any of this activity part of an organized team, group, band, orchestra, chorus, or program at school? [Parent; Longitudinal]	binary	Population	no	6216	5034	0.00256314	0.010314	0.00323352	0.0144541	0.000670378	0.00863562	-0.0162551	0.0175959	0.938123		6.11504e-06	9.90326e-06
ph_p_saiq__ihock_005	Sports and Activities Involvement Questionnaire	Parent	Ice Hockey: Was any of this activity part of an organized team, group, band, orchestra, chorus, or program outside of school? [Parent]	binary	Population	no	6321	5127	-0.000701705	0.012188	-0.0123058	0.0138443	-0.0116041	0.0088417	-0.0289335	0.00572533	0.189376		4.6012e-07	0.000143582
ph_p_saiq__ihock_005__l	Sports and Activities Involvement Questionnaire	Parent	Ice Hockey: Was any of this activity part of an organized team, group, band, orchestra, chorus, or program outside of school? [Parent; Longitudinal]	binary	Population	no	6216	5034	-0.0113476	0.0123313	-0.016503	0.0134732	-0.00515534	0.00928335	-0.0233504	0.0130397	0.578667		0.000119853	0.000257942
ph_p_saiq__ihock_006	Sports and Activities Involvement Questionnaire	Parent	Ice Hockey: Did your child receive individual private instruction? [Parent]	binary	Population	no	6321	5127	0.00596609	0.0112082	0.0028204	0.0133519	-0.00314569	0.00904486	-0.0208733	0.0145819	0.728		3.32614e-05	7.54227e-06
ph_p_saiq__ihock_006__l	Sports and Activities Involvement Questionnaire	Parent	Ice Hockey: Did your child receive individual private instruction? [Parent; Longitudinal]	binary	Population	no	6216	5034	-0.0047534	0.0103925	0.000770144	0.00893731	0.00552355	0.00869188	-0.0115122	0.0225593	0.525113		2.10311e-05	5.61759e-07
ph_p_saiq__ihock_007	Sports and Activities Involvement Questionnaire	Parent	Ice Hockey: Did your child learn this activity without formal instruction? [Parent]	binary	Population	no	6321	5127	-0.0037483	0.0119748	-0.000132048	0.01406	0.00361625	0.00857295	-0.0131864	0.0204189	0.673156		1.31289e-05	1.65327e-08
ph_p_saiq__ihock_007__l	Sports and Activities Involvement Questionnaire	Parent	Ice Hockey: Did your child learn this activity without formal instruction? [Parent; Longitudinal]	binary	Population	no	6216	5034	-0.0141313	0.00900397	-0.0118768	0.0100566	0.00225449	0.00733663	-0.012125	0.016634	0.758621		0.000185891	0.000133613
ph_p_saiq__ihock_008	Sports and Activities Involvement Questionnaire	Parent	Ice Hockey: For how many years did your child participate in this activity? [Parent]	continuous	Population	yes	6321	5127	-0.0158251	0.0125855	-0.0208834	0.0147008	-0.00505824	0.0098875	-0.0244374	0.0143209	0.608946	0.897643	0.000234022	0.000413507
ph_p_saiq__ihock_009	Sports and Activities Involvement Questionnaire	Parent	Ice Hockey: Did your child participate in this activity in the past 12 months? [Parent]	binary	Population	no	6320	5126	-0.00621698	0.0119408	-0.0105347	0.0138211	-0.00431772	0.00917798	-0.0223062	0.0136708	0.638038		3.61207e-05	0.000105236
ph_p_saiq__iskate_001	Sports and Activities Involvement Questionnaire	Parent	Ice or Inline Skating: During the most active period, about how many months per year did your child participate? [Parent]	continuous	Population	yes	6307	5116	0.000118606	0.0137303	-0.00737167	0.0129642	-0.00749027	0.00793054	-0.0230338	0.0080533	0.344922	0.784164	1.31404e-08	5.14799e-05
ph_p_saiq__iskate_001__l	Sports and Activities Involvement Questionnaire	Parent	Ice or Inline Skating: Since we last saw you, about how many months did your child participate in this activity? [Parent; Longitudinal]	continuous	Population	yes	6218	5035	-0.00284139	0.0101307	-0.00401866	0.0107975	-0.00117727	0.00549612	-0.0119495	0.00959493	0.830392	0.967051	7.5012e-06	1.52816e-05
ph_p_saiq__iskate_002	Sports and Activities Involvement Questionnaire	Parent	Ice or Inline Skating: About how many days per week? [Parent]	continuous	Population	yes	6313	5119	0.00523066	0.0142522	-0.00322493	0.0138554	-0.0084556	0.00854896	-0.0252113	0.00830006	0.322625	0.775931	2.55501e-05	9.8572e-06
ph_p_saiq__iskate_002__l	Sports and Activities Involvement Questionnaire	Parent	Ice or Inline Skating: About how many days per week? [Parent; Longitudinal]	continuous	Population	yes	6218	5035	-0.00601542	0.00949586	-0.00489235	0.0101619	0.00112306	0.00550759	-0.00967161	0.0119177	0.838422	0.970713	3.3627e-05	2.26519e-05
ph_p_saiq__iskate_003	Sports and Activities Involvement Questionnaire	Parent	Ice or Inline Skating: About how many minutes per session? [Parent]	continuous	Population	yes	6314	5120	3.00736e-05	0.0138153	-0.0029133	0.0134263	-0.00294338	0.00850415	-0.0196112	0.0137245	0.72926	0.938337	8.44423e-10	8.04163e-06
ph_p_saiq__iskate_003__l	Sports and Activities Involvement Questionnaire	Parent	Ice or Inline Skating: About how many minutes per session? [Parent; Longitudinal]	continuous	Population	yes	6218	5035	-0.00314325	0.00863827	-0.00308335	0.00923538	5.98991e-05	0.00504869	-0.00983535	0.00995515	0.990534	0.998606	9.18152e-06	8.99912e-06
ph_p_saiq__iskate_004	Sports and Activities Involvement Questionnaire	Parent	Ice or Inline Skating: Was any of this activity part of an organized team, group, band, orchestra, chorus, or program at school? [Parent]	binary	Population	no	6318	5126	0.0214413	0.0132583	0.0263285	0.0133457	0.00488724	0.00760356	-0.0100155	0.01979	0.520382		0.000429799	0.000657552
ph_p_saiq__iskate_004__l	Sports and Activities Involvement Questionnaire	Parent	Ice or Inline Skating: Was any of this activity part of an organized team, group, band, orchestra, chorus, or program at school? [Parent; Longitudinal]	binary	Population	no	6216	5034	-0.00647375	0.00998192	-0.0087275	0.00944136	-0.00225374	0.00482509	-0.0117107	0.00720326	0.640437		3.9009e-05	7.21415e-05
ph_p_saiq__iskate_005	Sports and Activities Involvement Questionnaire	Parent	Ice or Inline Skating: Was any of this activity part of an organized team, group, band, orchestra, chorus, or program outside of school? [Parent]	binary	Population	yes	6320	5126	-0.0124994	0.0140139	-0.0202401	0.0134446	-0.00774066	0.00888098	-0.0251471	0.00966574	0.383427	0.813571	0.000146012	0.000388374
ph_p_saiq__iskate_005__l	Sports and Activities Involvement Questionnaire	Parent	Ice or Inline Skating: Was any of this activity part of an organized team, group, band, orchestra, chorus, or program outside of school? [Parent; Longitudinal]	binary	Population	no	6216	5034	-0.00552126	0.0102786	-0.00924459	0.0108871	-0.00372333	0.00566394	-0.0148244	0.00737778	0.51094		2.83761e-05	8.09448e-05
ph_p_saiq__iskate_006	Sports and Activities Involvement Questionnaire	Parent	Ice or Inline Skating: Did your child receive individual private instruction? [Parent]	binary	Population	no	6321	5127	-0.00381618	0.0142755	-0.00137245	0.0135725	0.00244373	0.0075011	-0.0122582	0.0171456	0.744589		1.36088e-05	1.78596e-06
ph_p_saiq__iskate_006__l	Sports and Activities Involvement Questionnaire	Parent	Ice or Inline Skating: Did your child receive individual private instruction? [Parent; Longitudinal]	binary	Population	no	6216	5034	0.00553262	0.0119043	0.00368005	0.0126158	-0.00185257	0.00494149	-0.0115377	0.00783258	0.707734		2.84812e-05	1.28237e-05
ph_p_saiq__iskate_007	Sports and Activities Involvement Questionnaire	Parent	Ice or Inline Skating: Did your child learn this activity without formal instruction? [Parent]	binary	Population	no	6320	5127	0.0141504	0.0136306	0.0124416	0.0140812	-0.00170877	0.00761644	-0.0166367	0.0132192	0.822483		0.000187107	0.000146773
ph_p_saiq__iskate_007__l	Sports and Activities Involvement Questionnaire	Parent	Ice or Inline Skating: Did your child learn this activity without formal instruction? [Parent; Longitudinal]	binary	Population	no	6216	5034	-0.00156577	0.00870549	0.00478829	0.00894083	0.00635406	0.00486065	-0.00317263	0.0158807	0.191129		2.28222e-06	2.17172e-05
ph_p_saiq__iskate_008	Sports and Activities Involvement Questionnaire	Parent	Ice or Inline Skating: For how many years did your child participate in this activity? [Parent]	continuous	Population	yes	6312	5118	-0.00293016	0.0138674	-0.00803031	0.0137389	-0.00510015	0.00832983	-0.0214263	0.011226	0.540356	0.868504	8.01878e-06	6.1149e-05
ph_p_saiq__iskate_009	Sports and Activities Involvement Questionnaire	Parent	Ice or Inline Skating: Did your child participate in this activity in the past 12 months? [Parent]	binary	Population	yes	6318	5124	0.00037202	0.013254	-0.00425422	0.0131103	-0.00462624	0.00801603	-0.0203374	0.0110849	0.563856	0.877372	1.29275e-07	1.71505e-05
ph_p_saiq__lax_001	Sports and Activities Involvement Questionnaire	Parent	Lacrosse: During the most active period, about how many months per year did your child participate? [Parent]	continuous	Population	yes	6318	5124	-0.0220058	0.0146492	-0.0110378	0.0132598	0.0109681	0.00921815	-0.00709918	0.0290353	0.234112	0.715653	0.000452701	0.000115559
ph_p_saiq__lax_001__l	Sports and Activities Involvement Questionnaire	Parent	Lacrosse: Since we last saw you, about how many months did your child participate in this activity? [Parent; Longitudinal]	continuous	Population	yes	6217	5034	-0.0162094	0.0135023	-0.0187546	0.0107405	-0.00254524	0.0074941	-0.0172334	0.0121429	0.734134	0.940708	0.000244242	0.000332947
ph_p_saiq__lax_002	Sports and Activities Involvement Questionnaire	Parent	Lacrosse: About how many days per week? [Parent]	continuous	Population	yes	6317	5125	-0.0189459	0.0147297	-0.0101259	0.0140902	0.00882001	0.00935068	-0.00950698	0.027147	0.345554	0.785093	0.000335564	9.7251e-05
ph_p_saiq__lax_002__l	Sports and Activities Involvement Questionnaire	Parent	Lacrosse: About how many days per week? [Parent; Longitudinal]	continuous	Population	yes	6217	5034	-0.0205829	0.0127747	-0.0226448	0.0116859	-0.00206188	0.00709046	-0.0159589	0.0118352	0.771207	0.949414	0.000393811	0.000485367
ph_p_saiq__lax_003	Sports and Activities Involvement Questionnaire	Parent	Lacrosse: About how many minutes per session? [Parent]	continuous	Population	yes	6317	5124	-0.0212079	0.0138276	-0.0127322	0.0138052	0.00847565	0.00909317	-0.00934663	0.0262979	0.35129	0.789321	0.000420156	0.000153714
ph_p_saiq__lax_003__l	Sports and Activities Involvement Questionnaire	Parent	Lacrosse: About how many minutes per session? [Parent; Longitudinal]	continuous	Population	yes	6218	5035	-0.0255982	0.0127902	-0.0266869	0.011672	-0.00108864	0.00687051	-0.0145546	0.0123773	0.874101	0.98128	0.000609162	0.000674267
ph_p_saiq__lax_004	Sports and Activities Involvement Questionnaire	Parent	Lacrosse: Was any of this activity part of an organized team, group, band, orchestra, chorus, or program at school? [Parent]	binary	Population	no	6319	5126	0.01141	0.0135123	0.0229885	0.0124509	0.0115785	0.00893252	-0.00592889	0.0290859	0.194899		0.000121661	0.000501211
ph_p_saiq__lax_004__l	Sports and Activities Involvement Questionnaire	Parent	Lacrosse: Was any of this activity part of an organized team, group, band, orchestra, chorus, or program at school? [Parent; Longitudinal]	binary	Population	no	6216	5034	-0.0064602	0.0102675	0.000129847	0.0104137	0.00659004	0.00547328	-0.00413739	0.0173175	0.228575		3.88405e-05	1.5969e-08
ph_p_saiq__lax_005	Sports and Activities Involvement Questionnaire	Parent	Lacrosse: Was any of this activity part of an organized team, group, band, orchestra, chorus, or program outside of school? [Parent]	binary	Population	no	6320	5127	-0.0255129	0.0141899	-0.0162815	0.0139018	0.00923141	0.00920512	-0.0088103	0.0272731	0.31593		0.000607975	0.000251295
ph_p_saiq__lax_005__l	Sports and Activities Involvement Questionnaire	Parent	Lacrosse: Was any of this activity part of an organized team, group, band, orchestra, chorus, or program outside of school? [Parent; Longitudinal]	binary	Population	yes	6216	5034	-0.0216485	0.0130724	-0.0219172	0.0120727	-0.000268739	0.00728645	-0.0145499	0.0140124	0.970579	0.998606	0.000436171	0.000454888
ph_p_saiq__lax_006	Sports and Activities Involvement Questionnaire	Parent	Lacrosse: Did your child receive individual private instruction? [Parent]	binary	Population	no	6321	5127	0.00353306	0.0120563	0.00282042	0.0109657	-0.000712641	0.00759937	-0.0156071	0.0141819	0.925287		1.16644e-05	7.54237e-06
ph_p_saiq__lax_006__l	Sports and Activities Involvement Questionnaire	Parent	Lacrosse: Did your child receive individual private instruction? [Parent; Longitudinal]	binary	Population	no	6216	5034	0.00151303	0.0123554	0.0029421	0.00903366	0.00142907	0.00710133	-0.0124893	0.0153474	0.840511		2.13034e-06	8.19765e-06
ph_p_saiq__lax_007	Sports and Activities Involvement Questionnaire	Parent	Lacrosse: Did your child learn this activity without formal instruction? [Parent]	binary	Population	no	6319	5125	0.00831499	0.015175	0.0150121	0.0150831	0.0066971	0.00931457	-0.0115591	0.0249533	0.472146		6.46064e-05	0.000213668
ph_p_saiq__lax_007__l	Sports and Activities Involvement Questionnaire	Parent	Lacrosse: Did your child learn this activity without formal instruction? [Parent; Longitudinal]	binary	Population	no	6216	5034	-0.000551788	0.0102041	0.00420212	0.00961972	0.00475391	0.00728576	-0.00952593	0.0190337	0.514083		2.83407e-07	1.67248e-05
ph_p_saiq__lax_008	Sports and Activities Involvement Questionnaire	Parent	Lacrosse: For how many years did your child participate in this activity? [Parent]	continuous	Population	yes	6321	5127	-0.0252369	0.0154589	-0.0152603	0.0131849	0.00997657	0.00982809	-0.00928613	0.0292393	0.310054	0.775931	0.00059516	0.000220805
ph_p_saiq__lax_009	Sports and Activities Involvement Questionnaire	Parent	Lacrosse: Did your child participate in this activity in the past 12 months? [Parent]	binary	Population	no	6318	5125	-0.02308	0.0147009	-0.0108954	0.0137592	0.0121846	0.00929095	-0.00602533	0.0303945	0.189706		0.000497936	0.000112601
ph_p_saiq__lmusic_002	Sports and Activities Involvement Questionnaire	Parent	For how many years has your child listened to music for pleasure? [Parent]	continuous	Population	yes	5798	4725	0.00129118	0.0143156	-0.00172695	0.0142778	-0.00301813	0.00847237	-0.0196237	0.0135874	0.721667	0.935758	1.56693e-06	2.84784e-06
ph_p_saiq__lmusic_003	Sports and Activities Involvement Questionnaire	Parent	About how many hours per week does your child spend listening to music for pleasure? [Parent]	continuous	Population	yes	5503	4518	0.0465534	0.0139321	0.052876	0.0155205	0.00632261	0.00890474	-0.0111304	0.0237756	0.477687	0.84719	0.00204906	0.00265879
ph_p_saiq__lmusic_003__l	Sports and Activities Involvement Questionnaire	Parent	Hours per week the child spent listening to music for pleasure, harmonized to the 13 ordered release categories [Parent; Longitudinal].	continuous	Population	yes	5987	4861	0.0581311	0.0124097	0.0564115	0.0122588	-0.00171969	0.00734663	-0.0161188	0.0126794	0.814924	0.960196	0.00313961	0.00301824
ph_p_saiq__martarts_001	Sports and Activities Involvement Questionnaire	Parent	Martial Arts: During the most active period, about how many months per year did your child participate? [Parent]	continuous	Population	yes	6303	5119	0.00200117	0.0134441	0.00144108	0.0132894	-0.000560092	0.00822411	-0.0166791	0.0155589	0.945703	0.993109	3.74641e-06	1.97175e-06
ph_p_saiq__martarts_001__l	Sports and Activities Involvement Questionnaire	Parent	Martial Arts: Since we last saw you, about how many months did your child participate in this activity? [Parent; Longitudinal]	continuous	Population	yes	6218	5035	0.00801523	0.0112203	-0.00367482	0.0112265	-0.0116901	0.00714054	-0.0256852	0.00230514	0.101601	0.587348	5.97077e-05	1.27807e-05
ph_p_saiq__martarts_002	Sports and Activities Involvement Questionnaire	Parent	Martial Arts: About how many days per week? [Parent]	continuous	Population	yes	6315	5124	0.0105444	0.0136234	0.00703766	0.0135078	-0.00350678	0.00821844	-0.0196146	0.0126011	0.669601	0.916894	0.00010387	4.69256e-05
ph_p_saiq__martarts_002__l	Sports and Activities Involvement Questionnaire	Parent	Martial Arts: About how many days per week? [Parent; Longitudinal]	continuous	Population	yes	6218	5035	0.00856325	0.0109073	-0.00327387	0.0110498	-0.0118371	0.0070533	-0.0256613	0.00198708	0.0933003	0.584044	6.81515e-05	1.01444e-05
ph_p_saiq__martarts_003	Sports and Activities Involvement Questionnaire	Parent	Martial Arts: About how many minutes per session? [Parent]	continuous	Population	yes	6308	5118	0.00624436	0.0135088	0.00629818	0.0135658	5.38199e-05	0.00824791	-0.0161118	0.0162194	0.994794	0.998606	3.64266e-05	3.76483e-05
ph_p_saiq__martarts_003__l	Sports and Activities Involvement Questionnaire	Parent	Martial Arts: About how many minutes per session? [Parent; Longitudinal]	continuous	Population	yes	6218	5035	0.00664429	0.010616	-0.00421067	0.0108204	-0.010855	0.0075654	-0.0256829	0.00397294	0.151339	0.633161	4.10366e-05	1.6783e-05
ph_p_saiq__martarts_004	Sports and Activities Involvement Questionnaire	Parent	Martial Arts: Was any of this activity part of an organized team, group, band, orchestra, chorus, or program at school? [Parent]	binary	Population	no	6314	5121	-0.00998035	0.013291	-0.00500083	0.0134284	0.00497952	0.00764526	-0.0100049	0.0199639	0.514839		9.3083e-05	2.37141e-05
ph_p_saiq__martarts_004__l	Sports and Activities Involvement Questionnaire	Parent	Martial Arts: Was any of this activity part of an organized team, group, band, orchestra, chorus, or program at school? [Parent; Longitudinal]	binary	Population	no	6216	5034	0.00532869	0.00788122	0.00569732	0.0080881	0.000368626	0.00558277	-0.0105734	0.0113107	0.947355		2.64298e-05	3.0743e-05
ph_p_saiq__martarts_005	Sports and Activities Involvement Questionnaire	Parent	Martial Arts: Was any of this activity part of an organized team, group, band, orchestra, chorus, or program outside of school? [Parent]	binary	Population	yes	6320	5126	0.0112153	0.013577	0.0109273	0.013382	-0.00028802	0.00824228	-0.0164426	0.0158665	0.972124	0.998606	0.000117552	0.00011323
ph_p_saiq__martarts_005__l	Sports and Activities Involvement Questionnaire	Parent	Martial Arts: Was any of this activity part of an organized team, group, band, orchestra, chorus, or program outside of school? [Parent; Longitudinal]	binary	Population	yes	6216	5034	0.0041982	0.0112915	-0.00484055	0.0114654	-0.00903875	0.00757451	-0.0238845	0.00580702	0.232747	0.715502	1.64052e-05	2.21914e-05
ph_p_saiq__martarts_006	Sports and Activities Involvement Questionnaire	Parent	Martial Arts: Did your child receive individual private instruction? [Parent]	binary	Population	yes	6319	5126	0.0312859	0.0134875	0.0219776	0.0138258	-0.00930827	0.00796965	-0.0249285	0.00631196	0.242821	0.723231	0.000914647	0.0004581
ph_p_saiq__martarts_006__l	Sports and Activities Involvement Questionnaire	Parent	Martial Arts: Did your child receive individual private instruction? [Parent; Longitudinal]	binary	Population	no	6216	5034	-0.00373936	0.00996286	-0.00445093	0.010013	-0.000711565	0.00594258	-0.0123588	0.0109357	0.904689		1.3016e-05	1.87647e-05
ph_p_saiq__martarts_007	Sports and Activities Involvement Questionnaire	Parent	Martial Arts: Did your child learn this activity without formal instruction? [Parent]	binary	Population	no	6316	5123	-0.0158026	0.0126253	-0.00918967	0.0129664	0.00661293	0.00767705	-0.00843382	0.0216597	0.389024		0.000233345	8.0088e-05
ph_p_saiq__martarts_007__l	Sports and Activities Involvement Questionnaire	Parent	Martial Arts: Did your child learn this activity without formal instruction? [Parent; Longitudinal]	binary	Population	no	6215	5033	0.00590759	0.00929387	0.0086737	0.00811318	0.00276612	0.00414461	-0.00535717	0.0108894	0.504516		3.24728e-05	7.12502e-05
ph_p_saiq__martarts_008	Sports and Activities Involvement Questionnaire	Parent	Martial Arts: For how many years did your child participate in this activity? [Parent]	continuous	Population	yes	6300	5108	-0.00577047	0.0134548	-0.00368	0.0126871	0.00209047	0.00852689	-0.0146219	0.0188029	0.806331	0.959216	3.11151e-05	1.28479e-05
ph_p_saiq__martarts_009	Sports and Activities Involvement Questionnaire	Parent	Martial Arts: Did your child participate in this activity in the past 12 months? [Parent]	binary	Population	yes	6315	5124	0.0130014	0.0136224	0.00748268	0.0133855	-0.0055187	0.00822643	-0.0216422	0.0106048	0.502316	0.854791	0.000158014	5.31166e-05
ph_p_saiq__mma_001	Sports and Activities Involvement Questionnaire	Parent	Mixed Martial Arts or Wrestling: During the most active period, about how many months per year did your child participate? [Parent]	continuous	Population	no	6311	5121	0.0157308	0.0120691	0.00593829	0.0130426	-0.00979252	0.0076069	-0.0247018	0.00511673	0.197983		0.000231096	3.34076e-05
ph_p_saiq__mma_001__l	Sports and Activities Involvement Questionnaire	Parent	Mixed Martial Arts or Wrestling: Since we last saw you, about how many months did your child participate in this activity? [Parent; Longitudinal]	continuous	Population	yes	6217	5034	-0.00821345	0.0121953	-0.0181044	0.0147064	-0.00989095	0.00609565	-0.0218382	0.0020563	0.104669	0.589032	6.27071e-05	0.000310261
ph_p_saiq__mma_002	Sports and Activities Involvement Questionnaire	Parent	Mixed Martial Arts or Wrestling: About how many days per week? [Parent]	continuous	Population	no	6315	5124	0.0174754	0.0135463	0.00844911	0.0135264	-0.00902627	0.00762869	-0.0239782	0.0059257	0.23673		0.000285425	6.76807e-05
ph_p_saiq__mma_002__l	Sports and Activities Involvement Questionnaire	Parent	Mixed Martial Arts or Wrestling: About how many days per week? [Parent; Longitudinal]	continuous	Population	yes	6217	5034	0.0014706	0.0099908	-0.00470756	0.011622	-0.00617816	0.00564046	-0.0172333	0.00487695	0.273373	0.745074	2.01001e-06	2.09754e-05
ph_p_saiq__mma_003	Sports and Activities Involvement Questionnaire	Parent	Mixed Martial Arts or Wrestling: About how many minutes per session? [Parent]	continuous	Population	no	6312	5121	0.0171661	0.0135686	0.00978534	0.0134334	-0.00738079	0.00751679	-0.0221134	0.00735184	0.326145		0.000275432	9.08087e-05
ph_p_saiq__mma_003__l	Sports and Activities Involvement Questionnaire	Parent	Mixed Martial Arts or Wrestling: About how many minutes per session? [Parent; Longitudinal]	continuous	Population	yes	6217	5034	0.00198443	0.00996253	-0.00567561	0.0115201	-0.00766005	0.00564411	-0.0187223	0.00340221	0.174726	0.661105	3.66001e-06	3.0489e-05
ph_p_saiq__mma_004	Sports and Activities Involvement Questionnaire	Parent	Mixed Martial Arts or Wrestling: Was any of this activity part of an organized team, group, band, orchestra, chorus, or program at school? [Parent]	binary	Population	no	6319	5126	0.00422694	0.0124716	0.00691172	0.0132462	0.00268479	0.00752086	-0.0120558	0.0174254	0.721108		1.66961e-05	4.529e-05
ph_p_saiq__mma_004__l	Sports and Activities Involvement Questionnaire	Parent	Mixed Martial Arts or Wrestling: Was any of this activity part of an organized team, group, band, orchestra, chorus, or program at school? [Parent; Longitudinal]	binary	Population	no	6216	5034	-0.0108092	0.00910654	-0.0108356	0.0110382	-2.63733e-05	0.00609242	-0.0119673	0.0119145	0.996546		0.000108727	0.000111185
ph_p_saiq__mma_005	Sports and Activities Involvement Questionnaire	Parent	Mixed Martial Arts or Wrestling: Was any of this activity part of an organized team, group, band, orchestra, chorus, or program outside of school? [Parent]	binary	Population	no	6318	5126	0.0178261	0.0141464	0.00559924	0.0136934	-0.0122269	0.00791465	-0.0277393	0.00328556	0.122385		0.000296979	2.97248e-05
ph_p_saiq__mma_005__l	Sports and Activities Involvement Questionnaire	Parent	Mixed Martial Arts or Wrestling: Was any of this activity part of an organized team, group, band, orchestra, chorus, or program outside of school? [Parent; Longitudinal]	binary	Population	yes	6216	5034	0.00295445	0.0103786	-0.0085334	0.0118795	-0.0114879	0.00573493	-0.0227281	-0.000247604	0.0451624	0.509492	8.12056e-06	6.89228e-05
ph_p_saiq__mma_006	Sports and Activities Involvement Questionnaire	Parent	Mixed Martial Arts or Wrestling: Did your child receive individual private instruction? [Parent]	binary	Population	no	6319	5126	0.0214288	0.0153639	0.00678316	0.0150341	-0.0146456	0.007917	-0.0301627	0.000871399	0.0643284		0.000429101	4.36208e-05
ph_p_saiq__mma_006__l	Sports and Activities Involvement Questionnaire	Parent	Mixed Martial Arts or Wrestling: Did your child receive individual private instruction? [Parent; Longitudinal]	binary	Population	no	6216	5034	-0.00337037	0.0113414	-0.0098554	0.0137271	-0.00648503	0.00656924	-0.0193605	0.00639046	0.323554		1.05707e-05	9.19792e-05
ph_p_saiq__mma_007	Sports and Activities Involvement Questionnaire	Parent	Mixed Martial Arts or Wrestling: Did your child learn this activity without formal instruction? [Parent]	binary	Population	no	6318	5125	0.0113175	0.0116091	0.0192999	0.0122909	0.00798243	0.00726774	-0.00626208	0.0222269	0.272057		0.000119704	0.000353184
ph_p_saiq__mma_007__l	Sports and Activities Involvement Questionnaire	Parent	Mixed Martial Arts or Wrestling: Did your child learn this activity without formal instruction? [Parent; Longitudinal]	binary	Population	no	6216	5034	0.000202193	0.00716103	-0.00661611	0.00896798	-0.0068183	0.00598617	-0.018551	0.00491437	0.254699		3.80438e-08	4.14521e-05
ph_p_saiq__mma_008	Sports and Activities Involvement Questionnaire	Parent	Mixed Martial Arts or Wrestling: For how many years did your child participate in this activity? [Parent]	continuous	Population	yes	6317	5124	0.0120768	0.0133041	-0.00187416	0.0137527	-0.013951	0.00764862	-0.028942	0.00104004	0.068154	0.547935	0.000136311	3.33024e-06
ph_p_saiq__mma_009	Sports and Activities Involvement Questionnaire	Parent	Mixed Martial Arts or Wrestling: Did your child participate in this activity in the past 12 months? [Parent]	binary	Population	no	6318	5125	0.0216797	0.0134818	0.0108239	0.0136001	-0.0108558	0.00735087	-0.0252633	0.00355161	0.139727		0.000439047	0.000111004
ph_p_saiq__musicinstr_001	Sports and Activities Involvement Questionnaire	Parent	Musical Instrument (Singing, Choir, Guitar, Piano, Drums, Violin, Flute, Band, Rock Band, Orchestra): During the most active period, about how many months per year did your child participate? [Parent]	continuous	Population	yes	6283	5097	-0.0672566	0.0135641	-0.0690346	0.0132352	-0.001778	0.00810853	-0.0176704	0.0141144	0.826436	0.964869	0.00422461	0.00451099
ph_p_saiq__musicinstr_001__l	Sports and Activities Involvement Questionnaire	Parent	Musical Instrument (Singing, Choir, Guitar, Piano, Drums, Violin, Flute, Band, Rock Band, Orchestra): Since we last saw you, about how many months did your child participate in this activity? [Parent; Longitudinal]	continuous	Population	yes	6216	5033	-0.0496827	0.0111738	-0.0472739	0.0110157	0.00240881	0.00667469	-0.0106733	0.015491	0.718184	0.934013	0.00229348	0.00211595
ph_p_saiq__musicinstr_002	Sports and Activities Involvement Questionnaire	Parent	Musical Instrument (Singing, Choir, Guitar, Piano, Drums, Violin, Flute, Band, Rock Band, Orchestra): About how many days per week? [Parent]	continuous	Population	yes	6303	5112	-0.0420072	0.0136321	-0.0496952	0.0132625	-0.00768803	0.00800164	-0.023371	0.0079949	0.336649	0.780568	0.00164915	0.00234052
ph_p_saiq__musicinstr_002__l	Sports and Activities Involvement Questionnaire	Parent	Musical Instrument (Singing, Choir, Guitar, Piano, Drums, Violin, Flute, Band, Rock Band, Orchestra): About how many days per week? [Parent; Longitudinal]	continuous	Population	yes	6216	5033	-0.0393724	0.010721	-0.0393191	0.0107116	5.32851e-05	0.00658671	-0.0128564	0.012963	0.993545	0.998606	0.00144063	0.00146433
ph_p_saiq__musicinstr_003	Sports and Activities Involvement Questionnaire	Parent	Musical Instrument (Singing, Choir, Guitar, Piano, Drums, Violin, Flute, Band, Rock Band, Orchestra): About how many minutes per session? [Parent]	continuous	Population	yes	6280	5097	-0.0356625	0.0134186	-0.0344952	0.013401	0.0011673	0.00826366	-0.0150292	0.0173638	0.887667	0.983353	0.00119082	0.00112994
ph_p_saiq__musicinstr_003__l	Sports and Activities Involvement Questionnaire	Parent	Musical Instrument (Singing, Choir, Guitar, Piano, Drums, Violin, Flute, Band, Rock Band, Orchestra: About how many minutes per session? [Parent; Longitudinal]	continuous	Population	yes	6212	5029	-0.0254993	0.00976683	-0.0223027	0.00985388	0.00319664	0.00598508	-0.0085339	0.0149272	0.593271	0.891794	0.000605162	0.000471132
ph_p_saiq__musicinstr_004	Sports and Activities Involvement Questionnaire	Parent	Musical Instrument (Singing, Choir, Guitar, Piano, Drums, Violin, Flute, Band, Rock Band, Orchestra): Was any of this activity part of an organized team, group, band, orchestra, chorus, or program at school? [Parent]	binary	Population	yes	6316	5124	-0.0243394	0.0131566	-0.0219117	0.013155	0.00242772	0.00789899	-0.013054	0.0179095	0.75858	0.945869	0.000553743	0.000455509
ph_p_saiq__musicinstr_004__l	Sports and Activities Involvement Questionnaire	Parent	Musical Instrument (Singing, Choir, Guitar, Piano, Drums, Violin, Flute, Band, Rock Band, Orchestra): Was any of this activity part of an organized team, group, band, orchestra, chorus, or program at school? [Parent; Longitudinal]	binary	Population	yes	6218	5035	-0.0288514	0.00979167	-0.030145	0.00979395	-0.00129366	0.00597225	-0.0129991	0.0104117	0.828511	0.966167	0.000773742	0.000860317
ph_p_saiq__musicinstr_005	Sports and Activities Involvement Questionnaire	Parent	Musical Instrument (Singing, Choir, Guitar, Piano, Drums, Violin, Flute, Band, Rock Band, Orchestra): Was any of this activity part of an organized team, group, band, orchestra, chorus, or program outside of school? [Parent]	binary	Population	yes	6306	5121	-0.0397268	0.0138622	-0.0645011	0.0136377	-0.0247744	0.00808429	-0.0406193	-0.00892944	0.0021803	0.262219	0.00147487	0.00394412
ph_p_saiq__musicinstr_005__l	Sports and Activities Involvement Questionnaire	Parent	Musical Instrument (Singing, Choir, Guitar, Piano, Drums, Violin, Flute, Band, Rock Band, Orchestra): Was any of this activity part of an organized team, group, band, orchestra, chorus, or program outside of school? [Longitudinal]	binary	Population	yes	6217	5035	-0.038597	0.0101083	-0.0377719	0.0100244	0.000825134	0.00598433	-0.0109039	0.0125542	0.890333	0.983353	0.00138376	0.00134994
ph_p_saiq__musicinstr_006	Sports and Activities Involvement Questionnaire	Parent	Musical Instrument (Singing, Choir, Guitar, Piano, Drums, Violin, Flute, Band, Rock Band, Orchestra): Did your child receive individual private instruction? [Parent]	binary	Population	yes	6317	5127	-0.0806783	0.0137227	-0.0817992	0.0135481	-0.00112093	0.00814459	-0.017084	0.0148422	0.890534	0.983353	0.00608473	0.00634441
ph_p_saiq__musicinstr_006__l	Sports and Activities Involvement Questionnaire	Parent	Musical Instrument (Singing, Choir, Guitar, Piano, Drums, Violin, Flute, Band, Rock Band, Orchestra): Did your child receive individual private instruction? [Parent; Longitudinal]	binary	Population	yes	6218	5035	-0.0641484	0.0113269	-0.0597001	0.0110606	0.00444839	0.00675299	-0.00878722	0.017684	0.510069	0.857418	0.00382522	0.00337413
ph_p_saiq__musicinstr_007	Sports and Activities Involvement Questionnaire	Parent	Musical Instrument (Singing, Choir, Guitar, Piano, Drums, Violin, Flute, Band, Rock Band, Orchestra): Did your child learn this activity without formal instruction? [Parent]	binary	Population	yes	6307	5118	0.0361778	0.0132673	0.0244745	0.0133016	-0.0117034	0.00810475	-0.0275884	0.00418166	0.148736	0.631743	0.001223	0.000567504
ph_p_saiq__musicinstr_007__l	Sports and Activities Involvement Questionnaire	Parent	Musical Instrument (Singing, Choir, Guitar, Piano, Drums, Violin, Flute, Band, Rock Band, Orchestra): Did your child learn this activity without formal instruction? [Parent; Longitudinal]	binary	Population	yes	6216	5034	0.0165841	0.00946291	0.0146697	0.00948495	-0.00191442	0.00562737	-0.0129439	0.00911502	0.733707	0.940708	0.000255689	0.000203796
ph_p_saiq__musicinstr_008	Sports and Activities Involvement Questionnaire	Parent	Musical Instrument (Singing, Choir, Guitar, Piano, Drums, Violin, Flute, Band, Rock Band, Orchestra): For how many years did your child participate in this activity? [Parent]	continuous	Population	yes	6287	5101	-0.0568184	0.0138395	-0.0591378	0.0136058	-0.00231938	0.00825412	-0.0184971	0.0138584	0.778713	0.949532	0.00302	0.00331825
ph_p_saiq__musicinstr_009	Sports and Activities Involvement Questionnaire	Parent	Musical Instrument (Singing, Choir, Guitar, Piano, Drums, Violin, Flute, Band, Rock Band, Orchestra): Did your child participate in this activity in the past 12 months? [Parent]	binary	Population	yes	6291	5111	-0.046381	0.0136436	-0.0565577	0.0134383	-0.0101768	0.00817502	-0.0261995	0.00584599	0.213183	0.699622	0.00200391	0.00303093
ph_p_saiq__musicinstr_011___0	Sports and Activities Involvement Questionnaire	Parent	Musical Instrument (Singing, Choir, Guitar, Piano, Drums, Violin, Flute, Band, Rock Band, Orchestra): Please indicate below which instrument(s) your child plays: Guitar, Bass Guitar, ukelele [Parent]	binary	Population	yes	6215	5033	0.0118688	0.00949431	0.0190956	0.00875625	0.0072267	0.00598571	-0.00450507	0.0189585	0.227307	0.711867	0.000131137	0.000345113
ph_p_saiq__musicinstr_011___1	Sports and Activities Involvement Questionnaire	Parent	Musical Instrument (Singing, Choir, Guitar, Piano, Drums, Violin, Flute, Band, Rock Band, Orchestra): Please indicate below which instrument(s) your child plays: Flute, Piccolo, Recorder [Parent]	binary	Population	yes	6215	5033	-0.00346773	0.00819037	-0.00530704	0.00915852	-0.00183931	0.00650421	-0.0145873	0.0109087	0.77734	0.949532	1.11944e-05	2.66564e-05
ph_p_saiq__musicinstr_011___10	Sports and Activities Involvement Questionnaire	Parent	Musical Instrument (Singing, Choir, Guitar, Piano, Drums, Violin, Flute, Band, Rock Band, Orchestra): Please indicate below which instrument(s) your child plays: Electric Keyboard or Organ [Parent]	binary	Population	no	6215	5033	0.00985414	0.00807261	0.00804195	0.00713505	-0.00181219	0.00453952	-0.0107095	0.0070851	0.689743		9.03954e-05	6.12096e-05
ph_p_saiq__musicinstr_011___11	Sports and Activities Involvement Questionnaire	Parent	Musical Instrument (Singing, Choir, Guitar, Piano, Drums, Violin, Flute, Band, Rock Band, Orchestra): Please indicate below which instrument(s) your child plays: DJ, Electronic Dance Music [Parent]	binary	Population	no	6215	5033	0.0103258	0.00610662	0.0113195	0.00613941	0.000993622	0.00562605	-0.0100332	0.0120205	0.859814		9.92565e-05	0.000121268
ph_p_saiq__musicinstr_011___12	Sports and Activities Involvement Questionnaire	Parent	Musical Instrument (Singing, Choir, Guitar, Piano, Drums, Violin, Flute, Band, Rock Band, Orchestra):Please indicate below which instrument(s) your child plays: Other... [Parent]	binary	Population	yes	6215	5033	-0.00613675	0.0111023	-0.00736867	0.0107904	-0.00123192	0.00418645	-0.00943721	0.00697336	0.768556	0.948791	3.50579e-05	5.13896e-05
ph_p_saiq__musicinstr_011___2	Sports and Activities Involvement Questionnaire	Parent	Musical Instrument (Singing, Choir, Guitar, Piano, Drums, Violin, Flute, Band, Rock Band, Orchestra): Please indicate below which instrument(s) your child plays: Clarinet, Saxophone, Oboe, Bassoon [Parent]	binary	Population	yes	6215	5033	-0.01794	0.0100205	-0.0208863	0.00995287	-0.00294629	0.00587025	-0.0144518	0.00855919	0.615736	0.897643	0.000299607	0.000412874
ph_p_saiq__musicinstr_011___3	Sports and Activities Involvement Questionnaire	Parent	Musical Instrument (Singing, Choir, Guitar, Piano, Drums, Violin, Flute, Band, Rock Band, Orchestra): Please indicate below which instrument(s) your child plays: Violin, Viola [Parent]	binary	Population	yes	6215	5033	-0.0110226	0.01078	0.000910734	0.0109229	0.0119334	0.00599787	0.000177751	0.023689	0.0466351	0.510138	0.000113104	7.85018e-07
ph_p_saiq__musicinstr_011___4	Sports and Activities Involvement Questionnaire	Parent	Musical Instrument (Singing, Choir, Guitar, Piano, Drums, Violin, Flute, Band, Rock Band, Orchestra): Please indicate below which instrument(s) your child plays: Cello, Bass [Parent]	binary	Population	yes	6215	5033	-0.0139142	0.0107921	-0.0128064	0.0104182	0.00110784	0.00605661	-0.0107629	0.0129786	0.854865	0.974729	0.00018023	0.00015522
ph_p_saiq__musicinstr_011___5	Sports and Activities Involvement Questionnaire	Parent	Musical Instrument (Singing, Choir, Guitar, Piano, Drums, Violin, Flute, Band, Rock Band, Orchestra): Please indicate below which instrument(s) your child plays: Piano [Parent]	binary	Population	yes	6215	5033	-0.0361152	0.011237	-0.0320639	0.0108298	0.00405135	0.00674128	-0.00916131	0.017264	0.547855	0.87206	0.0012142	0.000973035
ph_p_saiq__musicinstr_011___7	Sports and Activities Involvement Questionnaire	Parent	Musical Instrument (Singing, Choir, Guitar, Piano, Drums, Violin, Flute, Band, Rock Band, Orchestra): Please indicate below which instrument(s) your child plays: Drums, Percussion [Parent]	binary	Population	yes	6215	5033	0.0084782	0.00966278	0.00180531	0.00959505	-0.00667289	0.00553593	-0.0175231	0.00417732	0.228057	0.711867	6.69139e-05	3.08461e-06
ph_p_saiq__musicinstr_011___8	Sports and Activities Involvement Questionnaire	Parent	Musical Instrument (Singing, Choir, Guitar, Piano, Drums, Violin, Flute, Band, Rock Band, Orchestra): Please indicate below which instrument(s) your child plays: Trumpet, Trombone, Horns [Parent]	binary	Population	yes	6215	5033	-0.0288344	0.0099832	-0.0279847	0.0098518	0.000849765	0.00608037	-0.0110675	0.0127671	0.888853	0.983353	0.000773984	0.000741204
ph_p_saiq__musicinstr_011___9	Sports and Activities Involvement Questionnaire	Parent	Musical Instrument (Singing, Choir, Guitar, Piano, Drums, Violin, Flute, Band, Rock Band, Orchestra): Please indicate below which instrument(s) your child plays: Vocal, Singing [Parent]	binary	Population	yes	6215	5033	-0.00634497	0.00944684	-0.0101814	0.00927189	-0.00383643	0.00556949	-0.0147524	0.00707956	0.49093	0.85183	3.74773e-05	9.81098e-05
ph_p_saiq__musicinstr_012	Sports and Activities Involvement Questionnaire	Parent	Musical Instrument (Singing, Choir, Guitar, Piano, Drums, Violin, Flute, Band, Rock Band, Orchestra): About how many hours per week does your child usually practice on their own? [Parent]	continuous	Population	yes	6185	5008	-0.0283515	0.0106789	-0.0258263	0.010605	0.00252521	0.00654724	-0.0103072	0.0153576	0.699726	0.927384	0.000743762	0.000628687
ph_p_saiq__orient_001	Sports and Activities Involvement Questionnaire	Parent	Orienteering: During the most active period, about how many months per year did your child participate? [Parent]	continuous	Population	no	5265	4357	-0.0124024	0.0125467	-0.0135802	0.0123808	-0.00117776	0.00598378	-0.0129057	0.0105502	0.843964		0.000141371	0.000172622
ph_p_saiq__orient_001__l	Sports and Activities Involvement Questionnaire	Parent	Orienteering: During the most active period, about how many months per year did your child participate? [Parent; Longitudinal]	continuous	Population	no	4910	4048	-0.000696235	0.00146336	-0.00594752	0.00604794	-0.00525129	0.00529553	-0.0156303	0.00512776	0.32137		4.43773e-07	3.32721e-05
ph_p_saiq__orient_002	Sports and Activities Involvement Questionnaire	Parent	Orienteering: About how many days per week? [Parent]	continuous	Population	no	5266	4358	-0.00195436	0.0123218	0.00122483	0.0127065	0.00317919	0.00790429	-0.0123129	0.0186713	0.687529		3.51073e-06	1.40445e-06
ph_p_saiq__orient_002__l	Sports and Activities Involvement Questionnaire	Parent	Orienteering: About how many days per week? [Parent; Longitudinal]	continuous	Population	no	4910	4048	-0.000696235	0.00146336	-0.00594752	0.00604794	-0.00525129	0.00529553	-0.0156303	0.00512776	0.32137		4.43773e-07	3.32721e-05
ph_p_saiq__orient_003	Sports and Activities Involvement Questionnaire	Parent	Orienteering: About how many minutes per session? [Parent]	continuous	Population	no	5267	4359	-0.000831187	0.0105763	-0.00102591	0.0133936	-0.000194718	0.00798003	-0.0158353	0.0154459	0.980533		6.34925e-07	9.85218e-07
ph_p_saiq__orient_003__l	Sports and Activities Involvement Questionnaire	Parent	Orienteering: About how many minutes per session? [Parent; Longitudinal]	continuous	Population	no	4910	4048	-0.000696235	0.00146336	-0.00594752	0.00604794	-0.00525129	0.00529553	-0.0156303	0.00512776	0.32137		4.43773e-07	3.32721e-05
ph_p_saiq__orient_008	Sports and Activities Involvement Questionnaire	Parent	Orienteering: For how many years did your child participate in this activity? [Parent]	continuous	Population	no	5269	4361	-0.00963518	0.01065	-0.0117492	0.0139502	-0.002114	0.00728314	-0.0163887	0.0121607	0.771618		8.53072e-05	0.000129255
ph_p_saiq__paddle_001	Sports and Activities Involvement Questionnaire	Parent	Paddleboarding, water skiing, wakeboarding: During the most active period, about how many months per year did your child participate? [Parent]	continuous	Population	no	5261	4355	-0.00836136	0.0184205	-0.00729415	0.0149951	0.00106721	0.0107893	-0.0200794	0.0222139	0.921207		6.42832e-05	4.97865e-05
ph_p_saiq__paddle_001__l	Sports and Activities Involvement Questionnaire	Parent	Paddleboarding, water skiing, wakeboarding: During the most active period, about how many months per year did your child participate? [Parent; Longitudinal]	continuous	Population	no	4877	4022	-0.00693915	0.0246838	0.00306848	0.0209485	0.0100076	0.0117273	-0.0129774	0.0329927	0.393458		4.39634e-05	8.84125e-06
ph_p_saiq__paddle_002	Sports and Activities Involvement Questionnaire	Parent	Paddleboarding, water skiing, wakeboarding: About how many days per week? [Parent]	continuous	Population	no	5260	4356	-0.0294774	0.0188041	-0.0198248	0.015603	0.00965254	0.0107373	-0.0113922	0.0306972	0.368667		0.000799201	0.000368293
ph_p_saiq__paddle_002__l	Sports and Activities Involvement Questionnaire	Parent	Paddleboarding, water skiing, wakeboarding: About how many days per week? [Parent; Longitudinal]	continuous	Population	no	4875	4020	-0.0134801	0.017645	-0.0143881	0.0143844	-0.000907964	0.0123338	-0.0250817	0.0232658	0.941316		0.000165834	0.000194373
ph_p_saiq__paddle_003	Sports and Activities Involvement Questionnaire	Parent	Paddleboarding, water skiing, wakeboarding: About how many minutes per session? [Parent]	continuous	Population	no	5259	4355	0.00264652	0.0206556	0.00933164	0.0174536	0.00668512	0.0105705	-0.0140327	0.027403	0.527106		6.43296e-06	8.15129e-05
ph_p_saiq__paddle_003__l	Sports and Activities Involvement Questionnaire	Parent	Paddleboarding, water skiing, wakeboarding: About how many minutes per session? [Parent; Longitudinal]	continuous	Population	no	4872	4018	0.00169687	0.0211481	0.00888021	0.0197496	0.00718334	0.00996309	-0.012344	0.0267106	0.470912		2.62717e-06	7.40345e-05
ph_p_saiq__paddle_007	Sports and Activities Involvement Questionnaire	Parent	Paddleboarding, water skiing, wakeboarding: Did your child learn this activity without formal instruction? [Parent]	binary	Population	no	5269	4361	-0.0210273	0.0197096	-0.0158336	0.0156261	0.00519365	0.0109508	-0.0162695	0.0266569	0.635307		0.000406285	0.000234743
ph_p_saiq__paddle_008	Sports and Activities Involvement Questionnaire	Parent	Paddleboarding, water skiing, wakeboarding: For how many years did your child participate in this activity? [Parent]	continuous	Population	no	5263	4356	-0.02744	0.0196964	-0.0187324	0.0151429	0.0087076	0.0130554	-0.0168805	0.0342957	0.504789		0.00069224	0.000328393
ph_p_saiq__read_002	Sports and Activities Involvement Questionnaire	Parent	For how many years has your child read for pleasure? [Parent]	continuous	Population	yes	6110	4991	-0.0373165	0.0138207	-0.034767	0.0135732	0.00254957	0.00823723	-0.0135951	0.0186942	0.756927	0.945116	0.00129883	0.00114902
ph_p_saiq__read_003	Sports and Activities Involvement Questionnaire	Parent	About how many hours per week does your child spend reading for pleasure? [Parent]	continuous	Population	yes	5977	4890	-0.0117062	0.013346	-0.00426908	0.0136723	0.0074371	0.00771519	-0.0076844	0.0225586	0.335069	0.780509	0.000128229	1.72665e-05
ph_p_saiq__read_003__l	Sports and Activities Involvement Questionnaire	Parent	Hours per week the child spent reading for pleasure, harmonized to the 13 ordered release categories [Parent; Longitudinal].	continuous	Population	yes	6102	4953	-0.069138	0.0123896	-0.0653637	0.0123094	0.00377431	0.00759039	-0.0111026	0.0186512	0.619014	0.897643	0.00447903	0.00407078
ph_p_saiq__row_001	Sports and Activities Involvement Questionnaire	Parent	Rowing, canoeing, kayaking: During the most active period, about how many months per year did your child participate? [Parent]	continuous	Population	no	5251	4346	-0.00355659	0.0115711	-0.0205057	0.0113619	-0.0169491	0.0107921	-0.0381013	0.0042031	0.116298		1.16204e-05	0.000393752
ph_p_saiq__row_001__l	Sports and Activities Involvement Questionnaire	Parent	Rowing, canoeing, kayaking: During the most active period, about how many months per year did your child participate? [Parent; Longitudinal]	continuous	Population	no	4917	4049	-0.00709716	0.00689375	-0.00528169	0.00558467	0.00181546	0.00867276	-0.0151828	0.0188138	0.834191		4.60441e-05	2.62515e-05
ph_p_saiq__row_002	Sports and Activities Involvement Questionnaire	Parent	Rowing, canoeing, kayaking: About how many days per week? [Parent]	continuous	Population	no	5253	4348	-0.0114169	0.0132741	-0.0230928	0.0133526	-0.0116758	0.0102365	-0.031739	0.00838726	0.254031		0.00011965	0.000499083
ph_p_saiq__row_002__l	Sports and Activities Involvement Questionnaire	Parent	Rowing, canoeing, kayaking: About how many days per week? [Parent; Longitudinal]	continuous	Population	no	4917	4050	-0.0092914	0.00913989	-0.0038646	0.00426609	0.0054268	0.0100703	-0.0143106	0.0251642	0.589962		7.88992e-05	1.40577e-05
ph_p_saiq__row_003	Sports and Activities Involvement Questionnaire	Parent	Rowing, canoeing, kayaking: About how many minutes per session? [Parent]	continuous	Population	no	5255	4352	-0.0119586	0.0127954	-0.0282707	0.0127444	-0.0163121	0.00979089	-0.0355019	0.00287772	0.0957043		0.000131296	0.000748226
ph_p_saiq__row_003__l	Sports and Activities Involvement Questionnaire	Parent	Rowing, canoeing, kayaking: About how many minutes per session? [Parent; Longitudinal]	continuous	Population	no	4919	4052	-0.00713546	0.00700528	-0.00515917	0.00547443	0.00197629	0.00875131	-0.015176	0.0191285	0.821335		4.65514e-05	2.50573e-05
ph_p_saiq__row_005	Sports and Activities Involvement Questionnaire	Parent	Rowing, canoeing, kayaking: Was any of this activity part of an organized team, group, band, orchestra, chorus, or program outside of school? [Parent]	binary	Population	no	5269	4361	-0.00281396	0.0125909	-0.0243785	0.0127664	-0.0215645	0.00998341	-0.0411317	-0.00199742	0.0307697		7.27614e-06	0.000556476
ph_p_saiq__row_007	Sports and Activities Involvement Questionnaire	Parent	Rowing, canoeing, kayaking: Did your child learn this activity without formal instruction?	binary	Population	no	5269	4361	-0.0164143	0.0132385	-0.0293523	0.0130476	-0.012938	0.0103969	-0.0333155	0.00743949	0.213347		0.000247576	0.000806708
ph_p_saiq__row_008	Sports and Activities Involvement Questionnaire	Parent	Rowing, canoeing, kayaking: For how many years did your child participate in this activity? [Parent]	continuous	Population	no	5256	4351	-0.0131006	0.0115934	-0.0265566	0.0128298	-0.013456	0.00920528	-0.031498	0.00458606	0.143805		0.000157647	0.000660567
ph_p_saiq__rugby_001	Sports and Activities Involvement Questionnaire	Parent	Rugby: During the most active period, about how many months per year did your child participate? [Parent]	continuous	Population	no	6320	5126	-0.0223164	0.0137636	-0.0166425	0.0124719	0.00567392	0.00535091	-0.00481367	0.0161615	0.288978		0.000465348	0.000262648
ph_p_saiq__rugby_001__l	Sports and Activities Involvement Questionnaire	Parent	Rugby: Since we last saw you, about how many months did your child participate in this activity? [Parent; Longitudinal]	continuous	Population	no	6218	5035	-0.00356062	0.00943907	-0.00548806	0.0088862	-0.00192744	0.00538723	-0.0124862	0.00863133	0.720509		1.1784e-05	2.85088e-05
ph_p_saiq__rugby_002	Sports and Activities Involvement Questionnaire	Parent	Rugby: About how many days per week? [Parent]	continuous	Population	no	6320	5126	-0.0231555	0.0153628	-0.0185905	0.0140295	0.00456505	0.00641648	-0.00801101	0.0171411	0.476801		0.000500999	0.00032773
ph_p_saiq__rugby_002__l	Sports and Activities Involvement Questionnaire	Parent	Rugby: About how many days per week? [Parent; Longitudinal]	continuous	Population	no	6218	5035	-0.00423198	0.0101186	-0.00541629	0.00930183	-0.00118431	0.00529193	-0.0115563	0.00918769	0.822917		1.66467e-05	2.7768e-05
ph_p_saiq__rugby_003	Sports and Activities Involvement Questionnaire	Parent	Rugby: About how many minutes per session? [Parent]	continuous	Population	no	6320	5126	-0.0225261	0.0156959	-0.0188661	0.0139687	0.00365997	0.00765995	-0.0113533	0.0186732	0.632789		0.000474133	0.000337522
ph_p_saiq__rugby_003__l	Sports and Activities Involvement Questionnaire	Parent	Rugby: About how many minutes per session? [Parent; Longitudinal]	continuous	Population	no	6218	5035	-0.00567157	0.0103231	-0.00546393	0.00995437	0.00020763	0.00519593	-0.0099762	0.0103915	0.968125		2.98984e-05	2.82588e-05
ph_p_saiq__rugby_005	Sports and Activities Involvement Questionnaire	Parent	Rugby: Was any of this activity part of an organized team, group, band, orchestra, chorus, or program outside of school? [Parent]	binary	Population	no	6321	5127	-0.0273388	0.0174561	-0.0223295	0.0153923	0.00500934	0.00679904	-0.00831653	0.0183352	0.461261		0.000698426	0.000472756
ph_p_saiq__rugby_005__l	Sports and Activities Involvement Questionnaire	Parent	Rugby: Was any of this activity part of an organized team, group, band, orchestra, chorus, or program outside of school? [Parent; Longitudinal]	binary	Population	no	6216	5034	-0.00506065	0.0101449	-0.0073222	0.00953539	-0.00226156	0.00494917	-0.0119617	0.00743863	0.647702		2.38378e-05	5.07796e-05
ph_p_saiq__rugby_008	Sports and Activities Involvement Questionnaire	Parent	Rugby: For how many years did your child participate in this activity? [Parent]	continuous	Population	no	6318	5126	-0.0125355	0.0112776	-0.00942023	0.0116052	0.00311529	0.00593245	-0.0085121	0.0147427	0.599495		0.000146748	8.41426e-05
ph_p_saiq__run_001	Sports and Activities Involvement Questionnaire	Parent	Track, Running, Cross-country: During the most active period, about how many months per year did your child participate? [Parent]	continuous	Population	yes	6310	5121	-0.0181261	0.0137926	-0.0276874	0.0141209	-0.00956128	0.00889396	-0.0269931	0.00787056	0.282361	0.752692	0.000307203	0.000727077
ph_p_saiq__run_001__l	Sports and Activities Involvement Questionnaire	Parent	Track, running, cross-country: Since we last saw you, about how many months did your child participate in this activity? [Parent; Longitudinal]	continuous	Population	yes	6218	5035	-0.0355077	0.0107707	-0.0357272	0.0110836	-0.000219507	0.00617939	-0.0123309	0.0118919	0.971663	0.998606	0.00117137	0.00120821
ph_p_saiq__run_002	Sports and Activities Involvement Questionnaire	Parent	Track, Running, Cross-country: About how many days per week? [Parent]	continuous	Population	yes	6312	5121	-0.0222886	0.0139487	-0.0290686	0.0141081	-0.00678001	0.0082883	-0.0230248	0.00946475	0.413344	0.824243	0.000464625	0.000801543
ph_p_saiq__run_002__l	Sports and Activities Involvement Questionnaire	Parent	Track, running, cross-country: About how many days per week? [Parent; Longitudinal]	continuous	Population	yes	6218	5035	-0.0305275	0.00986258	-0.0325586	0.00981432	-0.00203115	0.00592409	-0.0136421	0.00957985	0.731702	0.940021	0.000866085	0.00100347
ph_p_saiq__run_003	Sports and Activities Involvement Questionnaire	Parent	Track, Running, Cross-country: About how many minutes per session? [Parent]	continuous	Population	yes	6316	5124	-0.0219206	0.0141427	-0.0247505	0.0139049	-0.00282991	0.00815379	-0.018811	0.0131512	0.728541	0.938323	0.000449247	0.000581209
ph_p_saiq__run_003__l	Sports and Activities Involvement Questionnaire	Parent	Track, running, cross-country: About how many minutes per session? [Parent; Longitudinal]	continuous	Population	yes	6218	5035	-0.0306438	0.0100523	-0.0326578	0.00981487	-0.00201394	0.00574145	-0.013267	0.00923911	0.72576	0.937541	0.000872783	0.00100937
ph_p_saiq__run_004	Sports and Activities Involvement Questionnaire	Parent	Track, Running, Cross-country: Was any of this activity part of an organized team, group, band, orchestra, chorus, or program at school? [Parent]	binary	Population	yes	6319	5127	-0.00811078	0.0138262	-0.0152667	0.013906	-0.00715595	0.00799372	-0.0228233	0.00851145	0.370682	0.806152	6.14918e-05	0.000221059
ph_p_saiq__run_004__l	Sports and Activities Involvement Questionnaire	Parent	Track, running, cross-country: Was any of this activity part of an organized team, group, band, orchestra, chorus, or program at school? [Parent; Longitudinal]	binary	Population	yes	6216	5034	-0.0183715	0.0108602	-0.0225008	0.0103737	-0.00412932	0.00593137	-0.0157546	0.00749596	0.486314	0.851395	0.000314094	0.000479473
ph_p_saiq__run_005	Sports and Activities Involvement Questionnaire	Parent	Track, Running, Cross-country: Was any of this activity part of an organized team, group, band, orchestra, chorus, or program outside of school? [Parent]	binary	Population	no	6316	5126	-0.0173397	0.0135664	-0.0204894	0.0133721	-0.00314971	0.00857954	-0.0199653	0.0136659	0.71353		0.000281089	0.000398112
ph_p_saiq__run_005__l	Sports and Activities Involvement Questionnaire	Parent	Track, running, cross-country: Was any of this activity part of an organized team, group, band, orchestra, chorus, or program outside of school? [Parent; Longitudinal]	binary	Population	yes	6216	5034	-0.0215077	0.00992477	-0.024289	0.0103279	-0.00278126	0.00599878	-0.0145386	0.00897613	0.642908	0.906082	0.000430586	0.000558866
ph_p_saiq__run_006	Sports and Activities Involvement Questionnaire	Parent	Track, Running, Cross-country: Did your child receive individual private instruction? [Parent]	binary	Population	no	6319	5127	0.000506556	0.0147298	0.00703265	0.0145268	0.0065261	0.00743849	-0.00805309	0.0211053	0.380301		2.39854e-07	4.69089e-05
ph_p_saiq__run_006__l	Sports and Activities Involvement Questionnaire	Parent	Track, running, cross-country: Did your child receive individual private instruction? [Parent; Longitudinal]	binary	Population	no	6216	5034	0.00279876	0.00822062	0.00624499	0.00890139	0.00344622	0.00572884	-0.00778209	0.0146745	0.547469		7.29084e-06	3.69412e-05
ph_p_saiq__run_007	Sports and Activities Involvement Questionnaire	Parent	Track, Running, Cross-country: Did your child learn this activity without formal instruction? [Parent]	binary	Population	yes	6316	5125	-0.0274433	0.0144414	-0.0272307	0.0141763	0.000212679	0.0078067	-0.0150882	0.0155135	0.978266	0.998606	0.00070423	0.00070353
ph_p_saiq__run_007__l	Sports and Activities Involvement Questionnaire	Parent	Track, running, cross-country: Did your child learn this activity without formal instruction? [Parent; Longitudinal]	binary	Population	yes	6216	5034	-0.0295431	0.0110037	-0.0299833	0.0106467	-0.000440173	0.00586744	-0.0119401	0.0110598	0.940199	0.993109	0.000812185	0.000851539
ph_p_saiq__run_008	Sports and Activities Involvement Questionnaire	Parent	Track, Running, Cross-country: For how many years did your child participate in this activity? [Parent]	continuous	Population	yes	6312	5121	-0.0192285	0.0143262	-0.025938	0.0141231	-0.00670954	0.0083077	-0.0229923	0.00957326	0.419304	0.827891	0.000345475	0.000637658
ph_p_saiq__run_009	Sports and Activities Involvement Questionnaire	Parent	Track, Running, Cross-country: Did your child participate in this activity in the past 12 months? [Parent]	binary	Population	yes	6314	5124	-0.0232527	0.0139322	-0.032151	0.0139552	-0.00889831	0.0081789	-0.0249287	0.00713205	0.276613	0.748357	0.000505742	0.000980942
ph_p_saiq__sail_001	Sports and Activities Involvement Questionnaire	Parent	Sailing, wind-surfing: During the most active period, about how many months per year did your child participate? [Parent]	continuous	Population	no	5266	4358	-0.0201656	0.0134941	-0.0147913	0.0103037	0.0053743	0.0083656	-0.011022	0.0217706	0.520596		0.00037388	0.000204925
ph_p_saiq__sail_002	Sports and Activities Involvement Questionnaire	Parent	Sailing, wind-surfing: About how many days per week? [Parent]	continuous	Population	no	5266	4358	-0.0177398	0.0133194	-0.0162417	0.0123263	0.00149813	0.0100788	-0.0182559	0.0212521	0.881836		0.000289038	0.000246935
ph_p_saiq__sail_003	Sports and Activities Involvement Questionnaire	Parent	Sailing, wind-surfing: About how many minutes per session? [Parent]	continuous	Population	no	5266	4358	-0.0189447	0.0155899	-0.0171075	0.012606	0.00183721	0.0101428	-0.0180424	0.0217168	0.856262		0.000329977	0.000274179
ph_p_saiq__sail_005	Sports and Activities Involvement Questionnaire	Parent	Sailing, wind-surfing: Was any of this activity part of an organized team, group, band, orchestra, chorus, or program outside of school? [Parent]	binary	Population	no	5269	4361	-0.0278622	0.0158958	-0.0232688	0.0135205	0.00459342	0.00972025	-0.0144579	0.0236448	0.636526		0.00071334	0.000506967
ph_p_saiq__sail_008	Sports and Activities Involvement Questionnaire	Parent	Sailing, wind-surfing: For how many years did your child participate in this activity? [Parent]	continuous	Population	no	5268	4360	-0.0227717	0.0151163	-0.0139538	0.0122458	0.00881786	0.00934619	-0.00950033	0.027136	0.34544		0.000476583	0.000182348
ph_p_saiq__sarm__lmusic_002	Sports and Activities Involvement Questionnaire	Parent	For how many years has your child listened to music on their own in their free time? [Parent]	continuous	Population	yes	5471	4469	0.0296201	0.0143955	0.0252817	0.0143046	-0.0043384	0.00864223	-0.0212769	0.0126001	0.615667	0.897643	0.00081166	0.000606404
ph_p_saiq__sarm__lmusic_003	Sports and Activities Involvement Questionnaire	Parent	In the past year, about how many hours per week did your child spend listening to music on their own in their free time? [Parent]	continuous	Population	yes	5507	4485	0.050733	0.0141163	0.0543571	0.0140655	0.00362415	0.00848523	-0.0130066	0.0202549	0.669297	0.916894	0.00239919	0.0028084
ph_p_saiq__sarm__lmusic_004	Sports and Activities Involvement Questionnaire	Parent	When your child was 9 or 10 years old, about how many hours per week did your child spend listening to music on their own in their free time? [Parent]	continuous	Population	yes	5461	4440	0.0388196	0.0142479	0.0429672	0.0141308	0.00414756	0.00899327	-0.0134789	0.0217741	0.644666	0.906569	0.00140076	0.00175239
ph_p_saiq__sarm__read_002	Sports and Activities Involvement Questionnaire	Parent	For how many years has your child read on their own in their free time? [Parent]	continuous	Population	yes	5469	4467	-0.0576757	0.0145936	-0.0503645	0.0144235	0.00731119	0.00849734	-0.00934329	0.0239657	0.389564	0.817488	0.00308613	0.00240955
ph_p_saiq__sarm__read_003	Sports and Activities Involvement Questionnaire	Parent	In the past year, about how many hours per week did your child spend reading on their own in their free time? [Parent]	continuous	Population	yes	5636	4582	-0.0795265	0.0146341	-0.0724546	0.0141839	0.00707182	0.00884935	-0.0102726	0.0244162	0.424213	0.829193	0.00586394	0.00497248
ph_p_saiq__sarm__read_004	Sports and Activities Involvement Questionnaire	Parent	When your child was 9 or 10 years old, about how many hours per week did your child spend reading on their own in their free time? [Parent]	continuous	Population	yes	5607	4562	-0.071164	0.0148425	-0.0588747	0.0145573	0.0122893	0.00890177	-0.00515787	0.0297364	0.167419	0.648685	0.00469403	0.0032789
ph_p_saiq__skatebd_001	Sports and Activities Involvement Questionnaire	Parent	Skateboarding: During the most active period, about how many months per year did your child participate? [Parent]	continuous	Population	yes	6309	5115	0.0177494	0.0145727	0.0189129	0.0143573	0.00116343	0.00832081	-0.0151451	0.0174719	0.888801	0.983353	0.00029461	0.000339459
ph_p_saiq__skatebd_001__l	Sports and Activities Involvement Questionnaire	Parent	Skateboarding, roller skating: Since we last saw you, about how many months did your child participate in this activity? [Parent; Longitudinal]	continuous	Population	yes	6217	5034	0.0221829	0.00936807	0.0174261	0.00993899	-0.00475677	0.00526442	-0.0150748	0.0055613	0.366223	0.804476	0.000457219	0.000287299
ph_p_saiq__skatebd_002	Sports and Activities Involvement Questionnaire	Parent	Skateboarding: About how many days per week? [Parent]	continuous	Population	yes	6316	5122	0.0141255	0.0142038	0.0106329	0.013556	-0.00349261	0.00745474	-0.0181036	0.0111184	0.639421	0.905062	0.000186534	0.000107231
ph_p_saiq__skatebd_002__l	Sports and Activities Involvement Questionnaire	Parent	Skateboarding, roller skating: About how many days per week? [Parent; Longitudinal]	continuous	Population	yes	6217	5034	0.0225006	0.00972532	0.0140262	0.0103239	-0.0084744	0.00530041	-0.018863	0.00191421	0.109861	0.595561	0.000470874	0.00018631
ph_p_saiq__skatebd_003	Sports and Activities Involvement Questionnaire	Parent	Skateboarding: About how many minutes per session? [Parent]	continuous	Population	yes	6310	5118	0.0181432	0.0141214	0.0127062	0.0137794	-0.00543705	0.00785036	-0.0208235	0.00994937	0.488569	0.851737	0.00030775	0.000153185
ph_p_saiq__skatebd_003__l	Sports and Activities Involvement Questionnaire	Parent	Skateboarding, roller skating: About how many minutes per session? [Parent; Longitudinal]	continuous	Population	yes	6217	5034	0.0226393	0.0096476	0.0117739	0.010316	-0.0108655	0.00537321	-0.0213968	-0.000334175	0.0431602	0.501081	0.000476397	0.000131218
ph_p_saiq__skatebd_005	Sports and Activities Involvement Questionnaire	Parent	Skateboarding: Was any of this activity part of an organized team, group, band, orchestra, chorus, or program outside of school? [Parent]	binary	Population	no	6321	5127	-0.00379258	0.0130092	-0.00239946	0.0129712	0.00139312	0.00658091	-0.0115052	0.0142915	0.832348		1.3441e-05	5.45896e-06
ph_p_saiq__skatebd_005__l	Sports and Activities Involvement Questionnaire	Parent	Skateboarding, roller skating: Was any of this activity part of an organized team, group, band, orchestra, chorus, or program outside of school? [Parent; Longitudinal]	binary	Population	no	6216	5034	-0.00195248	0.00836423	0.00731911	0.00857301	0.00927159	0.00532138	-0.00115811	0.0197013	0.0814507		3.54856e-06	5.07396e-05
ph_p_saiq__skatebd_006	Sports and Activities Involvement Questionnaire	Parent	Skateboarding: Did your child receive individual private instruction? [Parent]	binary	Population	no	6321	5127	0.0185265	0.0128421	0.0107708	0.0144614	-0.00775575	0.00911853	-0.0256278	0.0101162	0.39502		0.000320737	0.000109995
ph_p_saiq__skatebd_006__l	Sports and Activities Involvement Questionnaire	Parent	Skateboarding, roller skating: Did your child receive individual private instruction? [Parent; Longitudinal]	binary	Population	no	6216	5034	0.000319631	0.010126	-0.00173859	0.0109247	-0.00205822	0.00358648	-0.0090876	0.00497116	0.566048		9.5099e-08	2.863e-06
ph_p_saiq__skatebd_007	Sports and Activities Involvement Questionnaire	Parent	Skateboarding: Did your child learn this activity without formal instruction? [Parent]	binary	Population	no	6320	5127	0.0353643	0.0148296	0.0268353	0.0139736	-0.00852901	0.00788087	-0.0239752	0.00691721	0.279145		0.00116849	0.000682793
ph_p_saiq__skatebd_007__l	Sports and Activities Involvement Questionnaire	Parent	Skateboarding, roller skating: Did your child learn this activity without formal instruction? [Parent; Longitudinal]	binary	Population	yes	6216	5034	0.00899918	0.00973336	-0.000216749	0.0099207	-0.00921593	0.00565382	-0.0202972	0.00186535	0.103094	0.588111	7.53848e-05	4.45002e-08
ph_p_saiq__skatebd_008	Sports and Activities Involvement Questionnaire	Parent	Skateboarding: For how many years did your child participate in this activity? [Parent]	continuous	Population	yes	6312	5119	0.00969471	0.0139206	0.0151569	0.0131948	0.00546223	0.00759235	-0.00941851	0.020343	0.471871	0.845673	8.7796e-05	0.000217725
ph_p_saiq__skatebd_009	Sports and Activities Involvement Questionnaire	Parent	Skateboarding: Did your child participate in this activity in the past 12 months? [Parent]	binary	Population	no	6319	5126	0.0155893	0.0147274	0.0142833	0.0141206	-0.00130598	0.00779674	-0.0165873	0.0139753	0.866974		0.000227146	0.000193495
ph_p_saiq__ski_001	Sports and Activities Involvement Questionnaire	Parent	Skiing, snowboarding: During the most active period, about how many months per year did your child participate? [Parent]	continuous	Population	yes	6308	5120	-0.0428201	0.0126743	-0.047143	0.0125499	-0.00432296	0.0078406	-0.0196903	0.0110443	0.58139	0.884246	0.00171163	0.00210258
ph_p_saiq__ski_001__l	Sports and Activities Involvement Questionnaire	Parent	Skiing, snowboarding: Since we last saw you, about how many months did your child participate in this activity? [Parent; Longitudinal]	continuous	Population	yes	6218	5035	-0.0365011	0.0109659	-0.0356935	0.0107797	0.000807544	0.0066608	-0.0122474	0.0138625	0.903502	0.987673	0.00123862	0.00120598
ph_p_saiq__ski_002	Sports and Activities Involvement Questionnaire	Parent	Skiing, snowboarding: About how many days per week? [Parent]	continuous	Population	yes	6316	5122	-0.0488691	0.0129422	-0.0491641	0.0129109	-0.000295037	0.00779986	-0.0155825	0.0149924	0.969826	0.998606	0.00223294	0.00229297
ph_p_saiq__ski_002__l	Sports and Activities Involvement Questionnaire	Parent	Skiing, snowboarding: About how many days per week? [Parent; Longitudinal]	continuous	Population	yes	6216	5033	-0.0446449	0.0110916	-0.0427624	0.010587	0.00188248	0.00668409	-0.0112181	0.0149831	0.778223	0.949532	0.00185204	0.00173098
ph_p_saiq__ski_003	Sports and Activities Involvement Questionnaire	Parent	Skiing, snowboarding: About how many minutes per session? [Parent]	continuous	Population	yes	6312	5121	-0.0450847	0.0128248	-0.0506584	0.0129866	-0.00557369	0.00783485	-0.0209297	0.00978233	0.476838	0.847169	0.00189885	0.00243381
ph_p_saiq__ski_003__l	Sports and Activities Involvement Questionnaire	Parent	Skiing, snowboarding: About how many minutes per session? [Parent; Longitudinal]	continuous	Population	yes	6217	5034	-0.0432052	0.0109296	-0.0428811	0.0108826	0.000324099	0.0066353	-0.0126808	0.013329	0.961043	0.997343	0.00173558	0.00174112
ph_p_saiq__ski_004	Sports and Activities Involvement Questionnaire	Parent	Skiing, snowboarding: Was any of this activity part of an organized team, group, band, orchestra, chorus, or program at school? [Parent]	binary	Population	no	6320	5126	-0.0130597	0.0151191	-0.00550605	0.0135376	0.00755367	0.00805921	-0.00824209	0.0233494	0.348619		0.000159398	2.87494e-05
ph_p_saiq__ski_004__l	Sports and Activities Involvement Questionnaire	Parent	Skiing, snowboarding: Was any of this activity part of an organized team, group, band, orchestra, chorus, or program at school? [Parent; Longitudinal]	binary	Population	yes	6216	5034	-0.0201701	0.010005	-0.00693109	0.0104101	0.013239	0.00615125	0.00118278	0.0252952	0.031378	0.465498	0.000378679	4.55017e-05
ph_p_saiq__ski_005	Sports and Activities Involvement Questionnaire	Parent	Skiing, snowboarding: Was any of this activity part of an organized team, group, band, orchestra, chorus, or program outside of school? [Parent]	binary	Population	yes	6320	5126	-0.0421341	0.0132276	-0.0452063	0.0136312	-0.00307221	0.00819912	-0.0191422	0.0129978	0.707883	0.930791	0.00165911	0.00193793
ph_p_saiq__ski_005__l	Sports and Activities Involvement Questionnaire	Parent	Skiing, snowboarding: Was any of this activity part of an organized team, group, band, orchestra, chorus, or program outside of school? [Parent; Longitudinal]	binary	Population	yes	6216	5034	-0.0259012	0.0104345	-0.022156	0.0103812	0.00374529	0.00633065	-0.00866255	0.0161531	0.55411	0.87494	0.000624451	0.000464997
ph_p_saiq__ski_006	Sports and Activities Involvement Questionnaire	Parent	Skiing, snowboarding: Did your child receive individual private instruction? [Parent]	binary	Population	yes	6321	5127	-0.0286496	0.0141701	-0.038141	0.0140832	-0.00949144	0.00837319	-0.0259026	0.00691971	0.256983	0.733575	0.000767006	0.00137932
ph_p_saiq__ski_006__l	Sports and Activities Involvement Questionnaire	Parent	Skiing, snowboarding: Did your child receive individual private instruction? [Parent; Longitudinal]	binary	Population	yes	6216	5034	-0.0101296	0.00916062	-0.0107144	0.00939908	-0.000584812	0.00530466	-0.0109817	0.00981212	0.912215	0.988583	9.55141e-05	0.000108733
ph_p_saiq__ski_007	Sports and Activities Involvement Questionnaire	Parent	Skiing, snowboarding: Did your child learn this activity without formal instruction? [Parent]	binary	Population	yes	6320	5126	-0.0417892	0.0131204	-0.0459504	0.0134461	-0.00416113	0.00769806	-0.019249	0.0109268	0.588823	0.88954	0.00163108	0.00200014
ph_p_saiq__ski_007__l	Sports and Activities Involvement Questionnaire	Parent	Skiing, snowboarding: Did your child learn this activity without formal instruction? [Parent; Longitudinal]	binary	Population	yes	6216	5034	-0.0405307	0.0106656	-0.037237	0.0103661	0.00329368	0.0065192	-0.00948372	0.0160711	0.613399	0.897643	0.00152843	0.00131317
ph_p_saiq__ski_008	Sports and Activities Involvement Questionnaire	Parent	Skiing, snowboarding: For how many years did your child participate in this activity? [Parent]	continuous	Population	yes	6318	5125	-0.0428479	0.0134146	-0.0496462	0.0132634	-0.00679835	0.0079584	-0.0223965	0.00879983	0.392974	0.819629	0.00171609	0.00233708
ph_p_saiq__ski_009	Sports and Activities Involvement Questionnaire	Parent	Skiing, snowboarding: Did your child participate in this activity in the past 12 months?: No [Parent]	binary	Population	yes	6317	5126	-0.0499547	0.0131129	-0.0511314	0.0131761	-0.00117664	0.00798568	-0.0168283	0.014475	0.88286	0.983077	0.00233251	0.00247892
ph_p_saiq__soccer_001	Sports and Activities Involvement Questionnaire	Parent	Soccer: During the most active period, about how many months per year did your child participate? [Parent]	continuous	Population	yes	6293	5105	-0.0661121	0.0141615	-0.0674246	0.0138837	-0.00131247	0.00858674	-0.0181422	0.0155172	0.878518	0.982533	0.00408381	0.00430518
ph_p_saiq__soccer_001__l	Sports and Activities Involvement Questionnaire	Parent	Soccer: Since we last saw you, about how many months did your child participate in this activity? [Parent; Longitudinal]	continuous	Population	yes	6217	5035	-0.0507953	0.0130147	-0.0592866	0.0126507	-0.00849127	0.0079157	-0.0240058	0.00702323	0.2834	0.753198	0.00239777	0.00332678
ph_p_saiq__soccer_002	Sports and Activities Involvement Questionnaire	Parent	Soccer: About how many days per week? [Parent]	continuous	Population	yes	6304	5113	-0.064934	0.0135578	-0.0741434	0.0135443	-0.0092094	0.00811304	-0.0251107	0.00669186	0.256319	0.733575	0.00394404	0.00521701
ph_p_saiq__soccer_002__l	Sports and Activities Involvement Questionnaire	Parent	Soccer: About how many days per week? [Parent; Longitudinal]	continuous	Population	yes	6217	5035	-0.0468858	0.0122473	-0.0613326	0.0120652	-0.0144468	0.00750652	-0.0291593	0.000265742	0.0542841	0.526746	0.00204307	0.00355937
ph_p_saiq__soccer_003	Sports and Activities Involvement Questionnaire	Parent	Soccer: About how many minutes per session? [Parent]	continuous	Population	yes	6284	5103	-0.0686693	0.0135121	-0.0751141	0.0134714	-0.0064448	0.00810374	-0.0223278	0.00943824	0.426447	0.829648	0.0044078	0.00535647
ph_p_saiq__soccer_003__l	Sports and Activities Involvement Questionnaire	Parent	Soccer: About how many minutes per session? [Parent; Longitudinal]	continuous	Population	yes	6217	5034	-0.0489372	0.0123393	-0.0633956	0.0120572	-0.0144584	0.00760382	-0.0293616	0.000444869	0.0572421	0.529292	0.00222666	0.00380565
ph_p_saiq__soccer_004	Sports and Activities Involvement Questionnaire	Parent	Soccer: Was any of this activity part of an organized team, group, band, orchestra, chorus, or program at school? [Parent]	binary	Population	yes	6309	5116	0.00558137	0.0140545	0.00413394	0.0141612	-0.00144743	0.00805131	-0.0172277	0.0143329	0.857329	0.975743	2.90948e-05	1.61985e-05
ph_p_saiq__soccer_004__l	Sports and Activities Involvement Questionnaire	Parent	Soccer: Was any of this activity part of an organized team, group, band, orchestra, chorus, or program at school? [Parent; Longitudinal]	binary	Population	yes	6216	5034	-0.0231438	0.0116177	-0.0299841	0.0115544	-0.00684031	0.00617817	-0.0189493	0.00526868	0.268219	0.74135	0.000498549	0.000851465
ph_p_saiq__soccer_005	Sports and Activities Involvement Questionnaire	Parent	Soccer: Was any of this activity part of an organized team, group, band, orchestra, chorus, or program outside of school? [Parent]	binary	Population	yes	6314	5122	-0.0683184	0.0136949	-0.0780106	0.0136797	-0.0096922	0.00813155	-0.0256297	0.00624534	0.233291	0.715502	0.00436192	0.00577213
ph_p_saiq__soccer_005__l	Sports and Activities Involvement Questionnaire	Parent	Soccer: Was any of this activity part of an organized team, group, band, orchestra, chorus, or program outside of school? [Parent; Longitudinal]	binary	Population	yes	6215	5034	-0.0539943	0.012708	-0.0655128	0.0124464	-0.0115185	0.00750283	-0.0262238	0.00318675	0.124729	0.613957	0.00271315	0.00406399
ph_p_saiq__soccer_006	Sports and Activities Involvement Questionnaire	Parent	Soccer: Did your child receive individual private instruction? [Parent]	binary	Population	yes	6314	5122	0.006504	0.0137713	-0.0105339	0.0136543	-0.0170379	0.00789242	-0.0325068	-0.0015691	0.0308676	0.465498	3.95138e-05	0.000105236
ph_p_saiq__soccer_006__l	Sports and Activities Involvement Questionnaire	Parent	Soccer: Did your child receive individual private instruction? [Parent; Longitudinal]	binary	Population	yes	6216	5034	-0.00966009	0.0105648	-0.0181171	0.0101793	-0.00845703	0.0064271	-0.0210539	0.00413985	0.188228	0.675388	8.68463e-05	0.000310839
ph_p_saiq__soccer_007	Sports and Activities Involvement Questionnaire	Parent	Soccer: Did your child learn this activity without formal instruction? [Parent]	binary	Population	yes	6305	5116	-0.00544567	0.013154	-0.026604	0.0130353	-0.0211584	0.00815065	-0.0371333	-0.00518337	0.00943407	0.38431	2.7744e-05	0.000672151
ph_p_saiq__soccer_007__l	Sports and Activities Involvement Questionnaire	Parent	Soccer: Did your child learn this activity without formal instruction? [Parent; Longitudinal]	binary	Population	yes	6216	5034	-0.00600195	0.0105343	-0.0112827	0.0101539	-0.00528079	0.00648161	-0.0179845	0.00742293	0.415224	0.825551	3.35258e-05	0.000120605
ph_p_saiq__soccer_008	Sports and Activities Involvement Questionnaire	Parent	Soccer: For how many years did your child participate in this activity? [Parent]	continuous	Population	yes	6293	5103	-0.0775939	0.0135428	-0.0880492	0.0132932	-0.0104552	0.00805941	-0.0262514	0.00534094	0.194539	0.681636	0.00563071	0.00735578
ph_p_saiq__soccer_009	Sports and Activities Involvement Questionnaire	Parent	Soccer: Did your child participate in this activity in the past 12 months? [Parent]	binary	Population	yes	6292	5109	-0.067295	0.0136294	-0.0786411	0.0134876	-0.0113461	0.00808092	-0.0271845	0.00449216	0.160299	0.644269	0.00423549	0.00586695
ph_p_saiq__surf_001	Sports and Activities Involvement Questionnaire	Parent	Surfing: During the most active period, about how many months per year did your child participate? [Parent]	continuous	Population	no	6319	5125	0.0126488	0.0104632	0.00142844	0.0111061	-0.0112203	0.00572467	-0.0224405	-1.80666e-07	0.0499963		0.00014946	1.93404e-06
ph_p_saiq__surf_001__l	Sports and Activities Involvement Questionnaire	Parent	Surfing: Since we last saw you, about how many months did your child participate in this activity? [Parent; Longitudinal]	continuous	Population	no	6217	5034	-0.00432747	0.0108678	-0.00309082	0.011714	0.00123665	0.00558256	-0.00970497	0.0121783	0.824688		1.74055e-05	9.04184e-06
ph_p_saiq__surf_002	Sports and Activities Involvement Questionnaire	Parent	Surfing: About how many days per week? [Parent]	continuous	Population	no	6319	5125	-0.0028875	0.0172111	-0.0167701	0.0181556	-0.0138826	0.00660846	-0.0268349	-0.000930275	0.0356643		7.78879e-06	0.000266572
ph_p_saiq__surf_002__l	Sports and Activities Involvement Questionnaire	Parent	Surfing: About how many days per week? [Parent; Longitudinal]	continuous	Population	no	6217	5034	-0.00402237	0.0101214	-0.00511344	0.0104963	-0.00109107	0.0058552	-0.012567	0.0103849	0.852177		1.50369e-05	2.47445e-05
ph_p_saiq__surf_003	Sports and Activities Involvement Questionnaire	Parent	Surfing: About how many minutes per session? [Parent]	continuous	Population	no	6318	5124	0.00308879	0.015667	-0.00534018	0.0161635	-0.00842897	0.00656498	-0.0212961	0.00443816	0.199167		8.91315e-06	2.70255e-05
ph_p_saiq__surf_003__l	Sports and Activities Involvement Questionnaire	Parent	Surfing: About how many minutes per session? [Parent; Longitudinal]	continuous	Population	no	6217	5034	-0.00571273	0.0114047	-0.00689701	0.0116743	-0.00118428	0.00494066	-0.0108678	0.00849923	0.810563		3.03334e-05	4.50211e-05
ph_p_saiq__surf_005__l	Sports and Activities Involvement Questionnaire	Parent	Surfing: Was any of this activity part of an organized team, group, band, orchestra, chorus, or program outside of school? [Parent; Longitudinal]	binary	Population	no	6216	5034	-0.017085	0.0118738	-0.00726056	0.0111223	0.00982442	0.00462554	0.000758528	0.0188903	0.0336742		0.000271695	4.99283e-05
ph_p_saiq__surf_006	Sports and Activities Involvement Questionnaire	Parent	Surfing: Did your child receive individual private instruction? [Parent]	binary	Population	no	6321	5127	-0.0041421	0.0146062	-0.0137384	0.0162004	-0.00959634	0.00729412	-0.0238926	0.00469988	0.188299		1.60326e-05	0.00017896
ph_p_saiq__surf_006__l	Sports and Activities Involvement Questionnaire	Parent	Surfing: Did your child receive individual private instruction? [Parent; Longitudinal]	binary	Population	no	6216	5034	-0.0139126	0.0124147	-0.00334898	0.012194	0.0105636	0.00464571	0.00145822	0.0196691	0.022975		0.000180165	1.06226e-05
ph_p_saiq__surf_007__l	Sports and Activities Involvement Questionnaire	Parent	Surfing: Did your child learn this activity without formal instruction? [Parent; Longitudinal]	binary	Population	no	6216	5034	-0.00515556	0.0102845	-0.0111487	0.00985997	-0.00599319	0.00554652	-0.0168642	0.00487779	0.279906		2.47403e-05	0.000117722
ph_p_saiq__surf_008	Sports and Activities Involvement Questionnaire	Parent	Surfing: For how many years did your child participate in this activity? [Parent]	continuous	Population	no	6319	5125	0.00378503	0.0160979	-0.00924194	0.0153056	-0.013027	0.00689063	-0.0265323	0.000478407	0.0586864		1.33834e-05	8.09593e-05
ph_p_saiq__surf_009	Sports and Activities Involvement Questionnaire	Parent	Surfing: Did your child participate in this activity in the past 12 months? [Parent]	binary	Population	no	6321	5127	0.00184277	0.0139485	-0.00467095	0.0154802	-0.00651372	0.00601587	-0.0183046	0.00527716	0.278917		3.17324e-06	2.06868e-05
ph_p_saiq__swim_001	Sports and Activities Involvement Questionnaire	Parent	Swimming, water polo: During the most active period, about how many months per year did your child participate? [Parent]	continuous	Population	yes	6287	5105	-0.0311813	0.0135216	-0.0201477	0.0137618	0.0110337	0.00820496	-0.00504774	0.0271151	0.178703	0.664625	0.00090606	0.000383848
ph_p_saiq__swim_001__l	Sports and Activities Involvement Questionnaire	Parent	Swimming, water polo: Since we last saw you, about how many months did your child participate in this activity? [Parent; Longitudinal]	continuous	Population	yes	6217	5034	-0.00856014	0.00996799	-0.0115753	0.0103848	-0.00301521	0.00638378	-0.0155272	0.00949677	0.636696	0.904133	6.81289e-05	0.000126849
ph_p_saiq__swim_002	Sports and Activities Involvement Questionnaire	Parent	Swimming, water polo: About how many days per week? [Parent]	continuous	Population	yes	6297	5109	-0.041588	0.0138788	-0.0391793	0.0137005	0.00240867	0.00835268	-0.0139623	0.0187796	0.773063	0.949532	0.00161379	0.00145252
ph_p_saiq__swim_002__l	Sports and Activities Involvement Questionnaire	Parent	Swimming, water polo: About how many days per week? [Parent; Longitudinal]	continuous	Population	yes	6217	5034	-0.00878517	0.0101464	-0.0166997	0.0102651	-0.00791456	0.00634754	-0.0203555	0.0045264	0.212445	0.698977	7.17119e-05	0.000263716
ph_p_saiq__swim_003	Sports and Activities Involvement Questionnaire	Parent	Swimming, water polo: About how many minutes per session? [Parent]	continuous	Population	yes	6277	5095	-0.0331292	0.0138052	-0.0249872	0.0137019	0.00814199	0.00816187	-0.00785498	0.024139	0.31849	0.775931	0.00102488	0.000591956
ph_p_saiq__swim_003__l	Sports and Activities Involvement Questionnaire	Parent	Swimming, water polo: About how many minutes per session? [Parent; Longitudinal]	continuous	Population	yes	6216	5033	-0.00738804	0.00990528	-0.0146751	0.00983489	-0.00728709	0.00617005	-0.0193802	0.00480599	0.237586	0.719356	5.0741e-05	0.000203824
ph_p_saiq__swim_004	Sports and Activities Involvement Questionnaire	Parent	Swimming, water polo: Was any of this activity part of an organized team, group, band, orchestra, chorus, or program at school? [Parent]	binary	Population	no	6310	5120	0.0123238	0.0128333	0.000480363	0.0127764	-0.0118435	0.00788909	-0.0273058	0.00361887	0.133292		0.000141953	2.18747e-07
ph_p_saiq__swim_004__l	Sports and Activities Involvement Questionnaire	Parent	Swimming, water polo: Was any of this activity part of an organized team, group, band, orchestra, chorus, or program at school? [Parent; Longitudinal]	binary	Population	yes	6216	5034	-0.000981117	0.00938149	-0.0100267	0.00934592	-0.00904557	0.00585921	-0.0205294	0.00243828	0.122632	0.613119	8.96051e-07	9.52288e-05
ph_p_saiq__swim_005	Sports and Activities Involvement Questionnaire	Parent	Swimming, water polo: Was any of this activity part of an organized team, group, band, orchestra, chorus, or program outside of school? [Parent]	binary	Population	yes	6314	5123	-0.0505711	0.013928	-0.0505074	0.0137901	6.3764e-05	0.00821317	-0.0160337	0.0161613	0.993806	0.998606	0.00238798	0.0024157
ph_p_saiq__swim_005__l	Sports and Activities Involvement Questionnaire	Parent	Swimming, water polo: Was any of this activity part of an organized team, group, band, orchestra, chorus, or program outside of school? [Parent; Longitudinal]	binary	Population	yes	6216	5034	-0.0222233	0.0113378	-0.0303232	0.0113662	-0.00809991	0.00678433	-0.021397	0.00519713	0.232511	0.715502	0.000459684	0.000870854
ph_p_saiq__swim_006	Sports and Activities Involvement Questionnaire	Parent	Swimming, water polo: Did your child receive individual private instruction? [Parent]	binary	Population	yes	6315	5123	-0.031182	0.0140563	-0.036756	0.013808	-0.00557393	0.00822639	-0.0216974	0.0105495	0.498047	0.852961	0.000907942	0.00128015
ph_p_saiq__swim_006__l	Sports and Activities Involvement Questionnaire	Parent	Swimming, water polo: Did your child receive individual private instruction? [Parent; Longitudinal]	binary	Population	yes	6216	5034	-0.00646517	0.00931298	-0.00532343	0.00937515	0.00114174	0.00547791	-0.00959477	0.0118782	0.834897	0.969254	3.88976e-05	2.68373e-05
ph_p_saiq__swim_007	Sports and Activities Involvement Questionnaire	Parent	Swimming, water polo: Did your child learn this activity without formal instruction? [Parent]	binary	Population	yes	6301	5115	0.00681604	0.013949	0.013552	0.0142054	0.006736	0.00798312	-0.00891063	0.0223826	0.398792	0.819629	4.34309e-05	0.0001739
ph_p_saiq__swim_007__l	Sports and Activities Involvement Questionnaire	Parent	Swimming, water polo: Did your child learn this activity without formal instruction? [Parent; Longitudinal]	binary	Population	yes	6216	5034	0.0105555	0.00931912	0.00810354	0.0090389	-0.00245191	0.00531442	-0.012868	0.00796415	0.644533	0.906569	0.000103734	6.21802e-05
ph_p_saiq__swim_008	Sports and Activities Involvement Questionnaire	Parent	Swimming, water polo: For how many years did your child participate in this activity? [Parent]	continuous	Population	yes	6288	5101	-0.0330911	0.0142509	-0.0267159	0.0140381	0.00637516	0.00823584	-0.00976679	0.0225171	0.438886	0.83115	0.00102167	0.00067635
ph_p_saiq__swim_009	Sports and Activities Involvement Questionnaire	Parent	Swimming, water polo: Did your child participate in this activity in the past 12 months? [Parent]	binary	Population	yes	6292	5113	-0.0387728	0.0139708	-0.0296663	0.0139009	0.00910646	0.0082058	-0.00697661	0.0251895	0.267103	0.740776	0.00140504	0.000833242
ph_p_saiq__tblten_001	Sports and Activities Involvement Questionnaire	Parent	Table tennis, shuffleboard: During the most active period, about how many months per year did your child participate? [Parent]	continuous	Population	no	5253	4351	-0.0146444	0.0152215	-0.00938023	0.0158185	0.00526416	0.00977645	-0.0138973	0.0244257	0.590264		0.000196612	8.2296e-05
ph_p_saiq__tblten_001__l	Sports and Activities Involvement Questionnaire	Parent	Table tennis, shuffleboard: During the most active period, about how many months per year did your child participate? [Parent; Longitudinal]	continuous	Population	no	4927	4056	-0.00495106	0.0168233	-0.00597801	0.0163518	-0.00102695	0.00171006	-0.0043786	0.0023247	0.548149		2.2438e-05	3.36855e-05
ph_p_saiq__tblten_002	Sports and Activities Involvement Questionnaire	Parent	Table tennis, shuffleboard: About how many days per week? [Parent]	continuous	Population	no	5257	4351	-0.0319298	0.0162451	-0.0304692	0.0153623	0.00146061	0.01002	-0.0181783	0.0210995	0.884104		0.000936121	0.000868704
ph_p_saiq__tblten_002__l	Sports and Activities Involvement Questionnaire	Parent	Table tennis, shuffleboard: About how many days per week? [Parent; Longitudinal]	continuous	Population	no	4926	4055	0.0112444	0.0183504	0.0035499	0.014648	-0.00769451	0.00575296	-0.0189701	0.00358109	0.181064		0.000115738	1.18809e-05
ph_p_saiq__tblten_003	Sports and Activities Involvement Questionnaire	Parent	Table tennis, shuffleboard: About how many minutes per session? [Parent]	continuous	Population	no	5255	4350	-0.0262364	0.0148935	-0.029571	0.0150134	-0.00333459	0.00923311	-0.0214311	0.014762	0.717983		0.000631318	0.000817941
ph_p_saiq__tblten_003__l	Sports and Activities Involvement Questionnaire	Parent	Table tennis, shuffleboard: About how many minutes per session? [Parent; Longitudinal]	continuous	Population	no	4926	4055	0.000491797	0.0222183	-0.00493117	0.0193296	-0.00542297	0.00462086	-0.0144797	0.00363374	0.240561		2.21398e-07	2.29255e-05
ph_p_saiq__tblten_007	Sports and Activities Involvement Questionnaire	Parent	Table tennis, shuffleboard: Did your child learn this activity without formal instruction? [Parent]	binary	Population	no	5269	4361	-0.0334368	0.0191825	-0.0279019	0.0173321	0.00553494	0.0102961	-0.0146451	0.025715	0.590871		0.00102734	0.000728952
ph_p_saiq__tblten_008	Sports and Activities Involvement Questionnaire	Parent	Table tennis, shuffleboard: For how many years did your child participate in this activity? [Parent]	continuous	Population	no	5263	4356	-0.0216617	0.0153829	-0.0221086	0.0144872	-0.000446856	0.0105004	-0.0210273	0.0201336	0.966055		0.000431178	0.000457451
ph_p_saiq__tennis_001	Sports and Activities Involvement Questionnaire	Parent	Tennis: During the most active period, about how many months per year did your child participate? [Parent]	continuous	Population	yes	6311	5121	-0.0593787	0.0135196	-0.0573373	0.0148036	0.00204141	0.00894255	-0.0154857	0.0195685	0.819428	0.961484	0.00329476	0.00311637
ph_p_saiq__tennis_001__l	Sports and Activities Involvement Questionnaire	Parent	Tennis, squash, racquetball: Since we last saw you, about how many months did your child participate in this activity? [Parent; Longitudinal]	continuous	Population	yes	6216	5033	-0.0559129	0.0111688	-0.0517842	0.0108954	0.00412861	0.00712742	-0.00984087	0.0180981	0.562416	0.876625	0.00290549	0.00253817
ph_p_saiq__tennis_002	Sports and Activities Involvement Questionnaire	Parent	Tennis: About how many days per week? [Parent]	continuous	Population	yes	6312	5122	-0.0476789	0.0143046	-0.0452366	0.0145961	0.00244232	0.00832827	-0.0138808	0.0187654	0.769326	0.948791	0.0021236	0.00193792
ph_p_saiq__tennis_002__l	Sports and Activities Involvement Questionnaire	Parent	Tennis, squash, racquetball: About how many days per week? [Parent; Longitudinal]	continuous	Population	yes	6216	5033	-0.0499123	0.0111005	-0.0477316	0.0110025	0.00218073	0.00630194	-0.0101708	0.0145323	0.729312	0.938337	0.00231564	0.00215651
ph_p_saiq__tennis_003	Sports and Activities Involvement Questionnaire	Parent	Tennis: About how many minutes per session? [Parent]	continuous	Population	yes	6312	5122	-0.0536757	0.0141452	-0.0498524	0.0143594	0.00382323	0.00839336	-0.0126275	0.0202739	0.648745	0.908876	0.00269165	0.00235603
ph_p_saiq__tennis_003__l	Sports and Activities Involvement Questionnaire	Parent	Tennis, squash, racquetball: About how many minutes per session? [Parent; Longitudinal]	continuous	Population	yes	6216	5033	-0.0496751	0.010887	-0.0483217	0.0107168	0.00135337	0.0064145	-0.0112188	0.0139256	0.832898	0.968808	0.00229391	0.0022101
ph_p_saiq__tennis_004	Sports and Activities Involvement Questionnaire	Parent	Tennis: Was any of this activity part of an organized team, group, band, orchestra, chorus, or program at school? [Parent]	binary	Population	no	6320	5126	-0.0124635	0.0136764	-0.00249176	0.0135349	0.00997177	0.00847061	-0.00663032	0.0265739	0.239108		0.000145102	5.88402e-06
ph_p_saiq__tennis_004__l	Sports and Activities Involvement Questionnaire	Parent	Tennis, squash, racquetball: Was any of this activity part of an organized team, group, band, orchestra, chorus, or program at school? [Parent; Longitudinal]	binary	Population	yes	6216	5034	-0.0305016	0.00954767	-0.0237473	0.00902142	0.00675425	0.00586764	-0.00474611	0.0182546	0.24969	0.726196	0.000866031	0.000534154
ph_p_saiq__tennis_005	Sports and Activities Involvement Questionnaire	Parent	Tennis: Was any of this activity part of an organized team, group, band, orchestra, chorus, or program outside of school? [Parent]	binary	Population	yes	6319	5125	-0.0487966	0.0141792	-0.0518009	0.0147034	-0.00300427	0.00828209	-0.0192369	0.0132283	0.716797	0.934013	0.00222452	0.00254312
ph_p_saiq__tennis_005__l	Sports and Activities Involvement Questionnaire	Parent	Tennis, squash, racquetball: Was any of this activity part of an organized team, group, band, orchestra, chorus, or program outside of school? [Parent; Longitudinal]	binary	Population	yes	6215	5033	-0.0414704	0.012183	-0.0427526	0.012308	-0.00128223	0.0066413	-0.0142989	0.0117345	0.846905	0.971838	0.00160086	0.00173123
ph_p_saiq__tennis_006	Sports and Activities Involvement Questionnaire	Parent	Tennis: Did your child receive individual private instruction? [Parent]	binary	Population	no	6318	5126	-0.0530122	0.0147208	-0.0452496	0.0145294	0.00776252	0.00823069	-0.00836934	0.0238944	0.34562		0.00262547	0.00194039
ph_p_saiq__tennis_006__l	Sports and Activities Involvement Questionnaire	Parent	Tennis, squash, racquetball: Did your child receive individual private instruction? [Parent; Longitudinal]	binary	Population	yes	6216	5034	-0.0299529	0.0111484	-0.0307175	0.01097	-0.000764643	0.00668068	-0.0138585	0.0123292	0.908876	0.988583	0.000834878	0.000893282
ph_p_saiq__tennis_007	Sports and Activities Involvement Questionnaire	Parent	Tennis: Did your child learn this activity without formal instruction? [Parent]	binary	Population	no	6314	5124	-0.00745424	0.0131411	-0.00045692	0.0133591	0.00699732	0.00728835	-0.00728758	0.0212822	0.33702		5.1942e-05	1.97954e-07
ph_p_saiq__tennis_007__l	Sports and Activities Involvement Questionnaire	Parent	Tennis, squash, racquetball: Did your child learn this activity without formal instruction? [Parent; Longitudinal]	binary	Population	no	6216	5034	-0.00490288	0.00866147	-0.0078844	0.00831146	-0.00298152	0.00509459	-0.0129667	0.00700369	0.558391		2.2371e-05	5.88661e-05
ph_p_saiq__tennis_008	Sports and Activities Involvement Questionnaire	Parent	Tennis: For how many years did your child participate in this activity? [Parent]	continuous	Population	yes	6313	5123	-0.0579693	0.0149715	-0.0536566	0.0146404	0.00431262	0.00820929	-0.0117773	0.0204025	0.599351	0.894269	0.0031395	0.00272923
ph_p_saiq__tennis_009	Sports and Activities Involvement Questionnaire	Parent	Tennis: Did your child participate in this activity in the past 12 months? [Parent]	binary	Population	yes	6314	5123	-0.0531286	0.0147886	-0.0521407	0.0150144	0.000987872	0.00821626	-0.0151157	0.0170914	0.904298	0.987755	0.00263675	0.00257706
ph_p_saiq__volleyb_001	Sports and Activities Involvement Questionnaire	Parent	Volleyball: During the most active period, about how many months per year did your child participate? [Parent]	continuous	Population	yes	6320	5127	-0.0193454	0.0159719	-0.0204712	0.015471	-0.00112577	0.00804982	-0.0169031	0.0146516	0.888778	0.983353	0.000349726	0.000397395
ph_p_saiq__volleyb_001__l	Sports and Activities Involvement Questionnaire	Parent	Volleyball: Since we last saw you, about how many months did your child participate in this activity? [Parent; Longitudinal]	continuous	Population	yes	6218	5035	-0.023972	0.0109369	-0.0218057	0.011578	0.0021663	0.00705912	-0.0116693	0.0160019	0.758935	0.945869	0.000534146	0.00044998
ph_p_saiq__volleyb_002	Sports and Activities Involvement Questionnaire	Parent	Volleyball: About how many days per week? [Parent]	continuous	Population	no	6320	5126	-0.0079329	0.0151574	-0.0105613	0.0153963	-0.00262838	0.00777304	-0.0178633	0.0126065	0.735258		5.88122e-05	0.00010576
ph_p_saiq__volleyb_002__l	Sports and Activities Involvement Questionnaire	Parent	Volleyball: About how many days per week? [Parent; Longitudinal]	continuous	Population	yes	6218	5035	-0.0221922	0.0112353	-0.0229187	0.0111173	-0.000726526	0.00662215	-0.0137057	0.0122526	0.912638	0.988583	0.000457811	0.000497101
ph_p_saiq__volleyb_003	Sports and Activities Involvement Questionnaire	Parent	Volleyball: About how many minutes per session? [Parent]	continuous	Population	no	6321	5127	-0.00442834	0.0152596	-0.0094409	0.0150816	-0.00501256	0.00768503	-0.0200749	0.0100498	0.51424		1.8325e-05	8.451e-05
ph_p_saiq__volleyb_003__l	Sports and Activities Involvement Questionnaire	Parent	Volleyball: About how many minutes per session? [Parent; Longitudinal]	continuous	Population	yes	6218	5035	-0.0234625	0.0113298	-0.0253845	0.0113539	-0.00192203	0.00666386	-0.014983	0.0111389	0.773021	0.949532	0.000511769	0.000609846
ph_p_saiq__volleyb_004	Sports and Activities Involvement Questionnaire	Parent	Volleyball: Was any of this activity part of an organized team, group, band, orchestra, chorus, or program at school? [Parent]	binary	Population	no	6321	5127	-0.0120157	0.0176816	-0.0121769	0.0176612	-0.000161179	0.00754123	-0.0149417	0.0146194	0.982948		0.000134915	0.00014059
ph_p_saiq__volleyb_004__l	Sports and Activities Involvement Questionnaire	Parent	Volleyball: Was any of this activity part of an organized team, group, band, orchestra, chorus, or program at school? [Parent; Longitudinal]	binary	Population	yes	6216	5034	-0.0185962	0.0123822	-0.0238827	0.0117588	-0.00528646	0.00616121	-0.0173622	0.0067893	0.39088	0.819629	0.000321886	0.00054024
ph_p_saiq__volleyb_005	Sports and Activities Involvement Questionnaire	Parent	Volleyball: Was any of this activity part of an organized team, group, band, orchestra, chorus, or program outside of school? [Parent]	binary	Population	no	6321	5127	-0.00392595	0.0145336	-0.00890622	0.0144162	-0.00498027	0.00843809	-0.0215186	0.0115581	0.555048		1.4403e-05	7.52087e-05
ph_p_saiq__volleyb_005__l	Sports and Activities Involvement Questionnaire	Parent	Volleyball: Was any of this activity part of an organized team, group, band, orchestra, chorus, or program outside of school? [Parent; Longitudinal]	binary	Population	yes	6216	5034	-0.0192272	0.0110475	-0.0200719	0.0116094	-0.000844648	0.00716367	-0.0148852	0.0131959	0.906141	0.988518	0.000343997	0.000381413
ph_p_saiq__volleyb_006__l	Sports and Activities Involvement Questionnaire	Parent	Volleyball: Did your child receive individual private instruction? [Parent; Longitudinal]	binary	Population	no	6216	5034	-0.00998277	0.0107263	-0.0153281	0.0114351	-0.00534537	0.00593508	-0.0169779	0.00628717	0.36778		9.27589e-05	0.000222528
ph_p_saiq__volleyb_007	Sports and Activities Involvement Questionnaire	Parent	Volleyball: Did your child learn this activity without formal instruction? [Parent]	binary	Population	no	6321	5127	-0.000718076	0.0127409	0.00570472	0.011941	0.0064228	0.00746506	-0.00820846	0.0210541	0.389579		4.8184e-07	3.08568e-05
ph_p_saiq__volleyb_007__l	Sports and Activities Involvement Questionnaire	Parent	Volleyball: Did your child learn this activity without formal instruction? [Parent; Longitudinal]	binary	Population	yes	6216	5034	-0.012984	0.01054	-0.0145826	0.0100871	-0.00159859	0.00508677	-0.0115685	0.0083713	0.75332	0.943985	0.000156912	0.000201411
ph_p_saiq__volleyb_008	Sports and Activities Involvement Questionnaire	Parent	Volleyball: For how many years did your child participate in this activity? [Parent]	continuous	Population	no	6320	5127	-0.0200183	0.013189	-0.017352	0.0135518	0.0026663	0.00822263	-0.0134498	0.0187824	0.745738		0.000374527	0.000285512
ph_p_saiq__volleyb_009	Sports and Activities Involvement Questionnaire	Parent	Volleyball: Did your child participate in this activity in the past 12 months? [Parent]	binary	Population	no	6320	5126	-0.00538568	0.0158326	-0.00891206	0.0158362	-0.00352638	0.0080825	-0.0193678	0.012315	0.66262		2.71041e-05	7.52939e-05
ph_p_saiq__yoga_001	Sports and Activities Involvement Questionnaire	Parent	Yoga, Tai Chi: During the most active period, about how many months per year did your child participate? [Parent]	continuous	Population	no	6311	5117	0.000485309	0.0129389	0.0107376	0.0128301	0.0102523	0.00799297	-0.00541365	0.0259182	0.199611		2.20387e-07	0.000109446
ph_p_saiq__yoga_001__l	Sports and Activities Involvement Questionnaire	Parent	Yoga, Tai Chi: Since we last saw you, about how many months did your child participate in this activity? [Parent; Longitudinal]	continuous	Population	no	6218	5035	0.0139547	0.00957277	0.0110428	0.00883929	-0.00291187	0.00595918	-0.0145917	0.00876791	0.625099		0.000180973	0.000115436
ph_p_saiq__yoga_002	Sports and Activities Involvement Questionnaire	Parent	Yoga, Tai Chi: About how many days per week? [Parent]	continuous	Population	no	6318	5125	0.00675973	0.0134787	0.0178371	0.014197	0.0110774	0.00844917	-0.0054827	0.0276374	0.189837		4.27087e-05	0.000301741
ph_p_saiq__yoga_002__l	Sports and Activities Involvement Questionnaire	Parent	Yoga, Tai Chi: About how many days per week? [Parent; Longitudinal]	continuous	Population	no	6218	5035	0.0131481	0.00834251	0.00878336	0.00791936	-0.00436474	0.00537239	-0.0148944	0.00616495	0.41654		0.000160706	7.3038e-05
ph_p_saiq__yoga_003	Sports and Activities Involvement Questionnaire	Parent	Yoga, Tai Chi: About how many minutes per session? [Parent]	continuous	Population	no	6318	5124	-0.003525	0.0142594	0.0103398	0.0144253	0.0138648	0.00831239	-0.00242717	0.0301568	0.0953217		1.16167e-05	0.000101408
ph_p_saiq__yoga_003__l	Sports and Activities Involvement Questionnaire	Parent	Yoga, Tai Chi: About how many minutes per session? [Parent; Longitudinal]	continuous	Population	no	6218	5035	0.0109849	0.0100117	0.0132571	0.00918734	0.00227221	0.00587913	-0.00925066	0.0137951	0.699135		0.000112149	0.000166333
ph_p_saiq__yoga_004	Sports and Activities Involvement Questionnaire	Parent	Yoga, Tai Chi: Was any of this activity part of an organized team, group, band, orchestra, chorus, or program at school? [Parent]	binary	Population	no	6321	5127	0.00353075	0.0141393	0.0070802	0.013354	0.00354945	0.00734229	-0.0108412	0.0179401	0.628794		1.16492e-05	4.75304e-05
ph_p_saiq__yoga_004__l	Sports and Activities Involvement Questionnaire	Parent	Yoga, Tai Chi: Was any of this activity part of an organized team, group, band, orchestra, chorus, or program at school? [Parent; Longitudinal]	binary	Population	no	6216	5034	-0.00299165	0.00730334	-0.00266478	0.00725677	0.000326875	0.00555083	-0.0105526	0.0112063	0.953042		8.33059e-06	6.72556e-06
ph_p_saiq__yoga_005	Sports and Activities Involvement Questionnaire	Parent	Yoga, Tai Chi: Was any of this activity part of an organized team, group, band, orchestra, chorus, or program outside of school? [Parent]	binary	Population	no	6319	5125	0.00345323	0.0114594	0.0162347	0.0125418	0.0127815	0.00801811	-0.00293371	0.0284967	0.110919		1.11454e-05	0.000249872
ph_p_saiq__yoga_005__l	Sports and Activities Involvement Questionnaire	Parent	Yoga, Tai Chi: Was any of this activity part of an organized team, group, band, orchestra, chorus, or program outside of school? [Parent; Longitudinal]	binary	Population	no	6216	5034	-0.00327958	0.0117696	0.00409054	0.0108676	0.00737013	0.00724073	-0.00682144	0.0215617	0.308739		1.00113e-05	1.58478e-05
ph_p_saiq__yoga_006	Sports and Activities Involvement Questionnaire	Parent	Yoga, Tai Chi: Did your child receive individual private instruction? [Parent]	binary	Population	no	6321	5127	-0.0150834	0.0143974	0.00275605	0.0140752	0.0178394	0.00952942	-0.000837904	0.0365167	0.0612016		0.000212597	7.20206e-06
ph_p_saiq__yoga_006__l	Sports and Activities Involvement Questionnaire	Parent	Yoga, Tai Chi: Did your child receive individual private instruction? [Parent; Longitudinal]	binary	Population	no	6216	5034	0.0065266	0.00941069	-0.00618237	0.00830959	-0.012709	0.00645917	-0.0253687	-4.92293e-05	0.0491157		3.96501e-05	3.62025e-05
ph_p_saiq__yoga_007	Sports and Activities Involvement Questionnaire	Parent	Yoga, Tai Chi: Did your child learn this activity without formal instruction? [Parent]	binary	Population	no	6320	5126	0.0162975	0.0130363	0.015271	0.0136802	-0.00102644	0.00804166	-0.0167878	0.0147349	0.898434		0.00024823	0.000221141
ph_p_saiq__yoga_007__l	Sports and Activities Involvement Questionnaire	Parent	Yoga, Tai Chi: Did your child learn this activity without formal instruction? [Parent; Longitudinal]	binary	Population	no	6216	5034	0.0182473	0.008874	0.0141312	0.00828163	-0.00411602	0.00533809	-0.0145785	0.00634645	0.440668		0.000309909	0.000189128
ph_p_saiq__yoga_008	Sports and Activities Involvement Questionnaire	Parent	Yoga, Tai Chi: For how many years did your child participate in this activity? [Parent]	continuous	Population	no	6312	5118	0.00479542	0.0148344	0.0153877	0.0164936	0.0105923	0.00847635	-0.00602105	0.0272056	0.211435		2.15169e-05	0.000224684
ph_p_saiq__yoga_009	Sports and Activities Involvement Questionnaire	Parent	Yoga, Tai Chi: Did your child participate in this activity in the past 12 months? [Parent]	binary	Population	no	6320	5126	0.00131468	0.0133777	0.0123554	0.0138998	0.0110407	0.00849135	-0.00560206	0.0276834	0.193523		1.61531e-06	0.000144764
ph_p_saiq__activs__art_001	Sports and Activities Involvement Questionnaire	Parent	Please indicate whether your child has ever participated in any of the following sports and activities continuously for 4 months or more (e.g., for a season in sports, or at least four months of lessons, group participation, etc): Drawing, Painting, Graphic Art, Photography, Pottery, Sculpting [Parent]	binary	Population	yes	6321	5127	0.00273459	0.0128735	-0.00642768	0.0129772	-0.00916227	0.00783591	-0.0245204	0.00619583	0.242296	0.723231	6.9879e-06	3.91733e-05
ph_p_saiq__activs__art_001__l	Sports and Activities Involvement Questionnaire	Parent	Since we last saw you, please indicate whether your child has participated in any of the following sports and activities continuously for 4 months or more (e.g., for a season in sports, or at least four months of lessons, group participation, etc): Drawing, Painting, Graphic Art, Photography, Pottery, Sculpting [Parent; Longitudinal]	binary	Population	yes	6218	5035	0.0318812	0.00916749	0.0342764	0.00914495	0.00239524	0.00574704	-0.00886876	0.0136592	0.676841	0.919314	0.000944734	0.00111207
ph_p_saiq__activs__baseb_001	Sports and Activities Involvement Questionnaire	Parent	Please indicate whether your child has ever participated in any of the following sports and activities continuously for 4 months or more (e.g., for a season in sports, or at least four months of lessons, group participation, etc): Baseball, Softball [Parent]	binary	Population	yes	6321	5127	-0.0203982	0.0132431	-0.0244907	0.0131796	-0.00409247	0.00787662	-0.0195304	0.0113454	0.603361	0.89634	0.000388818	0.0005687
ph_p_saiq__activs__baseb_001__l	Sports and Activities Involvement Questionnaire	Parent	Since we last saw you, please indicate whether your child has participated in any of the following sports and activities continuously for 4 months or more (e.g., for a season in sports, or at least four months of lessons, group participation, etc): Baseball, Softball [Parent; Longitudinal]	binary	Population	yes	6218	5035	-0.023921	0.0117325	-0.0234986	0.0114693	0.000422341	0.00730571	-0.0138966	0.0147413	0.9539	0.995558	0.000531863	0.00052267
ph_p_saiq__activs__basketb_001	Sports and Activities Involvement Questionnaire	Parent	Please indicate whether your child has ever participated in any of the following sports and activities continuously for 4 months or more (e.g., for a season in sports, or at least four months of lessons, group participation, etc): Basketball [Parent]	binary	Population	yes	6321	5127	-0.0441933	0.0138667	-0.055859	0.0138633	-0.0116656	0.00816445	-0.0276677	0.00433639	0.153052	0.636231	0.00182505	0.00295847
ph_p_saiq__activs__basketb_001__l	Sports and Activities Involvement Questionnaire	Parent	Since we last saw you, please indicate whether your child has participated in any of the following sports and activities continuously for 4 months or more (e.g., for a season in sports, or at least four months of lessons, group participation, etc): Basketball [Parent; Longitudinal]	binary	Population	yes	6218	5035	-0.0301037	0.01181	-0.0360067	0.0114309	-0.00590298	0.00694476	-0.0195145	0.00770851	0.395331	0.819629	0.000842327	0.00122718
ph_p_saiq__activs__bowl_001	Sports and Activities Involvement Questionnaire	Parent	Please indicate whether your child has ever participated in any of the following sports and activities continuously for 4 months or more (e.g., for a season in sports, or at least four months of lessons, group participation, etc): Bowling [Parent]	binary	Population	no	5269	4361	0.0208358	0.0154306	0.00904526	0.0149707	-0.0117906	0.00882284	-0.029083	0.00550187	0.181428		0.000398922	7.6608e-05
ph_p_saiq__activs__bowl_001__l	Sports and Activities Involvement Questionnaire	Parent	Please indicate whether your child has ever participated in any of the following sports and activities continuously for 4 months or more (e.g., for a season in sports, or at least four months of lessons, group participation, etc). We will then ask you some follow-up questions about each of the sports or activities in which your child has participated: [Bowling]	binary	Population	no	4996	4112	0.00623626	0.0129248	0.014905	0.0124823	0.00866874	0.00768052	-0.00638481	0.0237223	0.259039		3.5687e-05	0.000209358
ph_p_saiq__activs__cheer_001	Sports and Activities Involvement Questionnaire	Parent	Please indicate whether your child has ever participated in any of the following sports and activities continuously for 4 months or more (e.g., for a season in sports, or at least four months of lessons, group participation, etc): Cheerleading [Parent]	binary	Population	no	5269	4361	-0.000718893	0.0137345	0.0197806	0.0151586	0.0204995	0.00899993	0.00285997	0.038139	0.022742		4.74891e-07	0.000366363
ph_p_saiq__activs__cheer_001__l	Sports and Activities Involvement Questionnaire	Parent	Please indicate whether your child has ever participated in any of the following sports and activities continuously for 4 months or more (e.g., for a season in sports, or at least four months of lessons, group participation, etc). We will then ask you some follow-up questions about each of the sports or activities in which your child has participated: [Cheerleading]	binary	Population	no	4996	4112	0.00218763	0.0172607	0.00946293	0.0174725	0.0072753	0.00788173	-0.00817262	0.0227232	0.355977		4.39145e-06	8.43873e-05
ph_p_saiq__activs__climb_001	Sports and Activities Involvement Questionnaire	Parent	Please indicate whether your child has ever participated in any of the following sports and activities continuously for 4 months or more (e.g., for a season in sports, or at least four months of lessons, group participation, etc): Climbing [Parent]	binary	Population	no	6321	5127	-0.00539379	0.0137371	-0.0163541	0.0135483	-0.0109603	0.00783838	-0.0263232	0.00440268	0.162028		2.71863e-05	0.00025359
ph_p_saiq__activs__climb_001__l	Sports and Activities Involvement Questionnaire	Parent	Since we last saw you, please indicate whether your child has participated in any of the following sports and activities continuously for 4 months or more (e.g., for a season in sports, or at least four months of lessons, group participation, etc): Climbing [Parent; Longitudinal]	binary	Population	yes	6218	5035	0.00203254	0.00960414	-0.00694486	0.0102194	-0.0089774	0.00544498	-0.0196494	0.00169456	0.0991991	0.587348	3.8399e-06	4.5653e-05
ph_p_saiq__activs__collect_001	Sports and Activities Involvement Questionnaire	Parent	Please indicate whether your child has ever participated in any of the following sports and activities continuously for 4 months or more (e.g., for a season in sports, or at least four months of lessons, group participation, etc): Hobbies like collecting stamps or coins [Parent]	binary	Population	yes	6321	5127	0.000399647	0.0134097	-0.00380402	0.0129117	-0.00420366	0.00804293	-0.0199675	0.0115602	0.601215	0.894269	1.4925e-07	1.37204e-05
ph_p_saiq__activs__collect_001__l	Sports and Activities Involvement Questionnaire	Parent	Since we last saw you, please indicate whether your child has participated in any of the following sports and activities continuously for 4 months or more (e.g., for a season in sports, or at least four months of lessons, group participation, etc): Hobbies like collecting stamps or coins [Parent; Longitudinal]	binary	Population	yes	6218	5035	-0.000893063	0.00804947	-0.00179893	0.00822357	-0.000905863	0.00532196	-0.0113367	0.00952498	0.864843	0.977134	7.4132e-07	3.06315e-06
ph_p_saiq__activs__craft_001	Sports and Activities Involvement Questionnaire	Parent	Please indicate whether your child has ever participated in any of the following sports and activities continuously for 4 months or more (e.g., for a season in sports, or at least four months of lessons, group participation, etc): Crafts like Knitting, Building Model Cars or Airplanes [Parent]	binary	Population	yes	6321	5127	-0.0236628	0.0137067	-0.0228037	0.0140385	0.000859107	0.00811975	-0.0150553	0.0167735	0.915737	0.988583	0.00052323	0.000493049
ph_p_saiq__activs__craft_001__l	Sports and Activities Involvement Questionnaire	Parent	Since we last saw you, please indicate whether your child has participated in any of the following sports and activities continuously for 4 months or more (e.g., for a season in sports, or at least four months of lessons, group participation, etc): Crafts like Knitting, Building Model Cars or Airplanes [Parent; Longitudinal]	binary	Population	yes	6218	5035	-0.00868604	0.00906342	-0.00993636	0.00897634	-0.00125032	0.00542588	-0.0118848	0.0093842	0.817753	0.961371	7.0127e-05	9.34537e-05
ph_p_saiq__activs__cycle_001	Sports and Activities Involvement Questionnaire	Parent	Please indicate whether your child has ever participated in any of the following sports and activities continuously for 4 months or more (e.g., for a season in sports, or at least four months of lessons, group participation, etc): Cycling [Parent]	binary	Population	yes	5269	4361	-0.00931373	0.0165035	-0.00245779	0.0158932	0.00685595	0.00952556	-0.0118138	0.0255257	0.471684	0.845673	7.97101e-05	5.65614e-06
ph_p_saiq__activs__cycle_001__l	Sports and Activities Involvement Questionnaire	Parent	Please indicate whether your child has ever participated in any of the following sports and activities continuously for 4 months or more (e.g., for a season in sports, or at least four months of lessons, group participation, etc). We will then ask you some follow-up questions about each of the sports or activities in which your child has participated: [Cycling]	binary	Population	no	4996	4112	-0.0225606	0.0181695	-0.0212123	0.0165384	0.0013483	0.00852677	-0.0153639	0.0180605	0.874358		0.000467049	0.000424035
ph_p_saiq__activs__dance_001	Sports and Activities Involvement Questionnaire	Parent	Please indicate whether your child has ever participated in any of the following sports and activities continuously for 4 months or more (e.g., for a season in sports, or at least four months of lessons, group participation, etc): Ballet, Dance [Parent]	binary	Population	yes	6321	5127	-0.0238521	0.0120801	-0.0184381	0.011997	0.00541393	0.00698399	-0.00827443	0.0191023	0.438226	0.83115	0.000531636	0.000322341
ph_p_saiq__activs__dance_001__l	Sports and Activities Involvement Questionnaire	Parent	Since we last saw you, please indicate whether your child has participated in any of the following sports and activities continuously for 4 months or more (e.g., for a season in sports, or at least four months of lessons, group participation, etc): Ballet, Dance [Parent; Longitudinal]	binary	Population	yes	6218	5035	-0.022328	0.011162	-0.022825	0.0113829	-0.000497008	0.00671299	-0.0136542	0.0126602	0.940981	0.993109	0.000463385	0.000493134
ph_p_saiq__activs__drama_001	Sports and Activities Involvement Questionnaire	Parent	Please indicate whether your child has ever participated in any of the following sports and activities continuously for 4 months or more (e.g., for a season in sports, or at least four months of lessons, group participation, etc): Drama, Theater, Acting, Film [Parent]	binary	Population	yes	6321	5127	-0.00755364	0.0131041	-0.00757349	0.0130989	-1.98514e-05	0.00799641	-0.0156925	0.0156528	0.998019	0.9996	5.33181e-05	5.43843e-05
ph_p_saiq__activs__drama_001__l	Sports and Activities Involvement Questionnaire	Parent	Since we last saw you, please indicate whether your child has participated in any of the following sports and activities continuously for 4 months or more (e.g., for a season in sports, or at least four months of lessons, group participation, etc): Drama, Theater, Acting, Film [Parent; Longitudinal]	binary	Population	yes	6218	5035	-0.0172119	0.0102242	-0.0232573	0.00983252	-0.00604543	0.00594244	-0.0176924	0.00560154	0.308996	0.775931	0.000275358	0.000511989
ph_p_saiq__activs__fhock_001	Sports and Activities Involvement Questionnaire	Parent	Please indicate whether your child has ever participated in any of the following sports and activities continuously for 4 months or more (e.g., for a season in sports, or at least four months of lessons, group participation, etc): Field Hockey [Parent]	binary	Population	no	6321	5127	-0.021878	0.017409	-0.0154427	0.0164673	0.00643531	0.00778556	-0.00882411	0.0216947	0.408481		0.000447278	0.000226114
ph_p_saiq__activs__fhock_001__l	Sports and Activities Involvement Questionnaire	Parent	Since we last saw you, please indicate whether your child has participated in any of the following sports and activities continuously for 4 months or more (e.g., for a season in sports, or at least four months of lessons, group participation, etc): Field Hockey [Parent; Longitudinal]	binary	Population	no	6218	5035	-0.0266133	0.0119974	-0.0323289	0.0113707	-0.00571562	0.00600684	-0.0174888	0.00605757	0.341341		0.000658322	0.00098929
ph_p_saiq__activs__field_001	Sports and Activities Involvement Questionnaire	Parent	Please indicate whether your child has ever participated in any of the following sports and activities continuously for 4 months or more (e.g., for a season in sports, or at least four months of lessons, group participation, etc): Field events (e.g. shot, discuss, high jump, javelin etc) [Parent]	binary	Population	no	5269	4361	-0.0120078	0.0147839	-0.0103292	0.013965	0.00167856	0.00864559	-0.0152665	0.0186236	0.846057		0.000132493	9.99008e-05
ph_p_saiq__activs__field_001__l	Sports and Activities Involvement Questionnaire	Parent	Please indicate whether your child has ever participated in any of the following sports and activities continuously for 4 months or more (e.g., for a season in sports, or at least four months of lessons, group participation, etc). We will then ask you some follow-up questions about each of the sports or activities in which your child has participated: [Field events (e.g. shot, discuss, high jump, javelin etc)]	binary	Population	no	4996	4112	-0.0111612	0.0151577	0.00464303	0.0137685	0.0158042	0.00985433	-0.00350992	0.0351183	0.108762		0.000114309	2.03155e-05
ph_p_saiq__activs__fishing_001	Sports and Activities Involvement Questionnaire	Parent	Please indicate whether your child has ever participated in any of the following sports and activities continuously for 4 months or more (e.g., for a season in sports, or at least four months of lessons, group participation, etc): Fishing, Hunting, Archery [Parent]	binary	Population	yes	5269	4361	-0.00342693	0.0148397	-0.0147516	0.0151122	-0.0113246	0.00918616	-0.0293292	0.0066799	0.217653	0.700631	1.07913e-05	0.000203755
ph_p_saiq__activs__fishing_001__l	Sports and Activities Involvement Questionnaire	Parent	Please indicate whether your child has ever participated in any of the following sports and activities continuously for 4 months or more (e.g., for a season in sports, or at least four months of lessons, group participation, etc). We will then ask you some follow-up questions about each of the sports or activities in which your child has participated: [Fishing, Hunting, Archery]	binary	Population	yes	4996	4112	0.00267068	0.015986	0.00181048	0.0148639	-0.000860206	0.00892144	-0.0183459	0.0166255	0.923187	0.990448	6.54493e-06	3.08896e-06
ph_p_saiq__activs__footb_001	Sports and Activities Involvement Questionnaire	Parent	Please indicate whether your child has ever participated in any of the following sports and activities continuously for 4 months or more (e.g., for a season in sports, or at least four months of lessons, group participation, etc): Football [Parent]	binary	Population	yes	6321	5127	0.00783235	0.0134814	-0.00280294	0.0128936	-0.0106353	0.0080163	-0.026347	0.00507637	0.184605	0.670859	5.73253e-05	7.44917e-06
ph_p_saiq__activs__footb_001__l	Sports and Activities Involvement Questionnaire	Parent	Since we last saw you, please indicate whether your child has participated in any of the following sports and activities continuously for 4 months or more (e.g., for a season in sports, or at least four months of lessons, group participation, etc): Football [Parent; Longitudinal]	binary	Population	yes	6218	5035	-0.00961903	0.0108393	-0.00693289	0.010708	0.00268614	0.00631422	-0.0096895	0.0150618	0.670537	0.917473	8.60011e-05	4.54958e-05
ph_p_saiq__activs__frisbee_001	Sports and Activities Involvement Questionnaire	Parent	Please indicate whether your child has ever participated in any of the following sports and activities continuously for 4 months or more (e.g., for a season in sports, or at least four months of lessons, group participation, etc): Ultimate frisbee [Parent]	binary	Population	no	5269	4361	-0.014347	0.0158608	-0.0181242	0.0156007	-0.0037772	0.00817841	-0.0198066	0.0122522	0.644189		0.000189142	0.000307574
ph_p_saiq__activs__frisbee_001__l	Sports and Activities Involvement Questionnaire	Parent	Please indicate whether your child has ever participated in any of the following sports and activities continuously for 4 months or more (e.g., for a season in sports, or at least four months of lessons, group participation, etc). We will then ask you some follow-up questions about each of the sports or activities in which your child has participated: [Ultimate frisbee]	binary	Population	no	4996	4112	-0.0608474	0.0149547	-0.0495644	0.0153232	0.0112829	0.00982298	-0.00796975	0.0305356	0.25071		0.00339738	0.00231508
ph_p_saiq__activs__games_001	Sports and Activities Involvement Questionnaire	Parent	Please indicate whether your child has ever participated in any of the following sports and activities continuously for 4 months or more (e.g., for a season in sports, or at least four months of lessons, group participation, etc): Competitive Games like Chess, Cards, or Darts [Parent]	binary	Population	yes	6321	5127	-0.0320231	0.0135526	-0.0261995	0.0137531	0.00582362	0.00795222	-0.00976245	0.0214097	0.46397	0.845504	0.000958273	0.00065083
ph_p_saiq__activs__games_001__l	Sports and Activities Involvement Questionnaire	Parent	Since we last saw you, please indicate whether your child has participated in any of the following sports and activities continuously for 4 months or more (e.g., for a season in sports, or at least four months of lessons, group participation, etc): Competitive Games like Chess, Cards, or Darts [Parent; Longitudinal]	binary	Population	yes	6218	5035	-0.0206062	0.00864342	-0.0232603	0.00835155	-0.00265417	0.00568826	-0.013803	0.00849462	0.640783	0.905062	0.000394672	0.000512123
ph_p_saiq__activs__golf_001	Sports and Activities Involvement Questionnaire	Parent	Please indicate whether your child has ever participated in any of the following sports and activities continuously for 4 months or more (e.g., for a season in sports, or at least four months of lessons, group participation, etc): Golf [Parent]	binary	Population	no	5269	4361	-0.047326	0.015298	-0.0354916	0.0153445	0.0118344	0.0098276	-0.00742731	0.0310962	0.228511		0.0020581	0.00117946
ph_p_saiq__activs__gymnast_001	Sports and Activities Involvement Questionnaire	Parent	Please indicate whether your child has ever participated in any of the following sports and activities continuously for 4 months or more (e.g., for a season in sports, or at least four months of lessons, group participation, etc): Gymnastics [Parent]	binary	Population	yes	6321	5127	-0.0278466	0.0130625	-0.0275068	0.0128647	0.000339782	0.00756465	-0.0144867	0.0151662	0.964173	0.997343	0.000724613	0.000717401
ph_p_saiq__activs__gymnast_001__l	Sports and Activities Involvement Questionnaire	Parent	Since we last saw you, please indicate whether your child has participated in any of the following sports and activities continuously for 4 months or more (e.g., for a season in sports, or at least four months of lessons, group participation, etc): Gymnastics [Parent; Longitudinal]	binary	Population	yes	6218	5035	-0.012113	0.0113838	-0.00595492	0.0111687	0.00615809	0.00613073	-0.00585792	0.0181741	0.315156	0.775931	0.000136378	3.35655e-05
ph_p_saiq__activs__horse_001	Sports and Activities Involvement Questionnaire	Parent	Please indicate whether your child has ever participated in any of the following sports and activities continuously for 4 months or more (e.g., for a season in sports, or at least four months of lessons, group participation, etc): Horseback Riding, Polo [Parent]	binary	Population	yes	6321	5127	-0.0104533	0.0124794	8.51565e-05	0.0128647	0.0105385	0.00811985	-0.00537612	0.0264531	0.194333	0.681636	0.000102111	6.8757e-09
ph_p_saiq__activs__horse_001__l	Sports and Activities Involvement Questionnaire	Parent	Since we last saw you, please indicate whether your child has participated in any of the following sports and activities continuously for 4 months or more (e.g., for a season in sports, or at least four months of lessons, group participation, etc): Horseback Riding, Polo [Parent; Longitudinal]	binary	Population	yes	6218	5035	-0.0139099	0.0115757	-0.0114844	0.0114812	0.00242548	0.00585129	-0.00904284	0.0138938	0.678493	0.919564	0.000179841	0.000124842
ph_p_saiq__activs__ihock_001	Sports and Activities Involvement Questionnaire	Parent	Please indicate whether your child has ever participated in any of the following sports and activities continuously for 4 months or more (e.g., for a season in sports, or at least four months of lessons, group participation, etc): Ice Hockey [Parent]	binary	Population	no	6321	5127	0.00167478	0.0121805	-0.0102607	0.0137919	-0.0119355	0.00875244	-0.0290899	0.00521899	0.17267		2.62105e-06	9.9824e-05
ph_p_saiq__activs__ihock_001__l	Sports and Activities Involvement Questionnaire	Parent	Since we last saw you, please indicate whether your child has participated in any of the following sports and activities continuously for 4 months or more (e.g., for a season in sports, or at least four months of lessons, group participation, etc): Ice Hockey [Parent; Longitudinal]	binary	Population	no	6218	5035	-0.0093871	0.012018	-0.0156363	0.0130468	-0.00624917	0.00923794	-0.0243552	0.0118569	0.498743		8.19039e-05	0.000231424
ph_p_saiq__activs__iskate_001	Sports and Activities Involvement Questionnaire	Parent	Please indicate whether your child has ever participated in any of the following sports and activities continuously for 4 months or more (e.g., for a season in sports, or at least four months of lessons, group participation, etc): Ice or Inline Skating [Parent]	binary	Population	yes	6321	5127	-0.0026526	0.0140317	-0.0104539	0.0135065	-0.00780132	0.0086741	-0.0248022	0.0091996	0.36845	0.80553	6.57516e-06	0.000103619
ph_p_saiq__activs__iskate_001__l	Sports and Activities Involvement Questionnaire	Parent	Since we last saw you, please indicate whether your child has participated in any of the following sports and activities continuously for 4 months or more (e.g., for a season in sports, or at least four months of lessons, group participation, etc): Ice or Inline Skating [Parent; Longitudinal]	binary	Population	yes	6218	5035	-0.00643963	0.00919679	-0.00702142	0.00961096	-0.000581788	0.00504516	-0.0104701	0.00930654	0.908195	0.988583	3.85446e-05	4.66651e-05
ph_p_saiq__activs__lax_001	Sports and Activities Involvement Questionnaire	Parent	Please indicate whether your child has ever participated in any of the following sports and activities continuously for 4 months or more (e.g., for a season in sports, or at least four months of lessons, group participation, etc): Lacrosse [Parent]	binary	Population	yes	6321	5127	-0.0249638	0.0140998	-0.0142707	0.0139895	0.0106931	0.00918701	-0.00731307	0.0286993	0.244448	0.723231	0.00058235	0.000193095
ph_p_saiq__activs__lax_001__l	Sports and Activities Involvement Questionnaire	Parent	Since we last saw you, please indicate whether your child has participated in any of the following sports and activities continuously for 4 months or more (e.g., for a season in sports, or at least four months of lessons, group participation, etc): Lacrosse [Parent; Longitudinal]	binary	Population	yes	6218	5035	-0.0240283	0.0128689	-0.0250584	0.0118127	-0.00103015	0.00703341	-0.0148154	0.0127551	0.883554	0.983353	0.000536645	0.00059436
ph_p_saiq__activs__martarts_001	Sports and Activities Involvement Questionnaire	Parent	Please indicate whether your child has ever participated in any of the following sports and activities continuously for 4 months or more (e.g., for a season in sports, or at least four months of lessons, group participation, etc): Martial Arts [Parent]	binary	Population	yes	6321	5127	0.00803436	0.0135143	0.00872238	0.0132735	0.000688026	0.00818257	-0.0153495	0.0167256	0.932989	0.991898	6.03204e-05	7.21359e-05
ph_p_saiq__activs__martarts_001__l	Sports and Activities Involvement Questionnaire	Parent	Since we last saw you, please indicate whether your child has participated in any of the following sports and activities continuously for 4 months or more (e.g., for a season in sports, or at least four months of lessons, group participation, etc): Martial Arts [Parent; Longitudinal]	binary	Population	yes	6218	5035	0.00728981	0.0108945	-0.00367693	0.010968	-0.0109667	0.00720114	-0.0250807	0.00314724	0.127779	0.616722	4.93939e-05	1.27972e-05
ph_p_saiq__activs__mma_001	Sports and Activities Involvement Questionnaire	Parent	Please indicate whether your child has ever participated in any of the following sports and activities continuously for 4 months or more (e.g., for a season in sports, or at least four months of lessons, group participation, etc): Wresting, Mixed Martial Arts [Parent]	binary	Population	no	6321	5127	0.0130854	0.0137071	0.00331248	0.0134828	-0.0097729	0.00764777	-0.0247623	0.00521646	0.201293		0.000160005	1.04037e-05
ph_p_saiq__activs__mma_001__l	Sports and Activities Involvement Questionnaire	Parent	Since we last saw you, please indicate whether your child has participated in any of the following sports and activities continuously for 4 months or more (e.g., for a season in sports, or at least four months of lessons, group participation, etc): Wresting, Mixed Martial Arts [Parent; Longitudinal]	binary	Population	yes	6218	5035	0.00227337	0.0100457	-0.00522067	0.0115228	-0.00749404	0.00544282	-0.0181618	0.00317369	0.168553	0.651037	4.80376e-06	2.57985e-05
ph_p_saiq__activs__musicinstr_001	Sports and Activities Involvement Questionnaire	Parent	Please indicate whether your child has ever participated in any of the following sports and activities continuously for 4 months or more (e.g., for a season in sports, or at least four months of lessons, group participation, etc): Musical Instrument (Singing, Choir, Guitar, Piano, Drums, Violin, Flute, Band, Rock Band, Orchestra) [Parent]	binary	Population	yes	6321	5127	-0.0510986	0.0134544	-0.0578645	0.0132536	-0.00676595	0.00812326	-0.0226872	0.00915534	0.404895	0.821307	0.00243994	0.00317472
ph_p_saiq__activs__musicinstr_001__l	Sports and Activities Involvement Questionnaire	Parent	Since we last saw you, please indicate whether your child has participated in any of the following sports and activities continuously for 4 months or more (e.g., for a season in sports, or at least four months of lessons, group participation, etc): Musical Instrument (Singing, Choir, Guitar, Piano, Drums, Violin, Flute, Band, Rock Band, Orchestra) [Parent; Longitudinal]	binary	Population	yes	6218	5035	-0.0403512	0.0104731	-0.0405713	0.0104196	-0.000220062	0.00632369	-0.0126143	0.0121741	0.97224	0.998606	0.00151341	0.00155805
ph_p_saiq__activs__orient_001__l	Sports and Activities Involvement Questionnaire	Parent	Please indicate whether your child has ever participated in any of the following sports and activities continuously for 4 months or more (e.g., for a season in sports, or at least four months of lessons, group participation, etc). We will then ask you some follow-up questions about each of the sports or activities in which your child has participated: [Orienteering]	binary	Population	no	4996	4112	-0.0467914	0.0182009	-0.0448237	0.0173605	0.00196767	0.0102717	-0.0181645	0.0220998	0.848085		0.00200906	0.0018934
ph_p_saiq__activs__paddle_001	Sports and Activities Involvement Questionnaire	Parent	Please indicate whether your child has ever participated in any of the following sports and activities continuously for 4 months or more (e.g., for a season in sports, or at least four months of lessons, group participation, etc): Paddleboarding, water skiing, wakeboarding [Parent]	binary	Population	no	5269	4361	-0.0210275	0.0186679	-0.0145692	0.0158913	0.00645829	0.0112552	-0.0156016	0.0285181	0.566101		0.000406296	0.00019875
ph_p_saiq__activs__paddle_001__l	Sports and Activities Involvement Questionnaire	Parent	Please indicate whether your child has ever participated in any of the following sports and activities continuously for 4 months or more (e.g., for a season in sports, or at least four months of lessons, group participation, etc). We will then ask you some follow-up questions about each of the sports or activities in which your child has participated: [Paddleboarding, water skiing, wakeboarding]	binary	Population	no	4996	4112	-0.0165585	0.0201819	-0.0193743	0.0172748	-0.00281584	0.00993683	-0.0222917	0.01666	0.77689		0.000251594	0.000353735
ph_p_saiq__activs__row_001	Sports and Activities Involvement Questionnaire	Parent	Please indicate whether your child has ever participated in any of the following sports and activities continuously for 4 months or more (e.g., for a season in sports, or at least four months of lessons, group participation, etc): Rowing, canoeing, kayaking [Parent]	binary	Population	no	5269	4361	-0.0100911	0.0135736	-0.025405	0.0132024	-0.0153139	0.0102632	-0.0354294	0.00480169	0.13567		9.35712e-05	0.000604324
ph_p_saiq__activs__rugby_001	Sports and Activities Involvement Questionnaire	Parent	Please indicate whether your child has ever participated in any of the following sports and activities continuously for 4 months or more (e.g., for a season in sports, or at least four months of lessons, group participation, etc): Rugby [Parent]	binary	Population	no	6321	5127	-0.0216487	0.0166657	-0.0183119	0.0144928	0.00333681	0.00671299	-0.00982042	0.016494	0.619142		0.000437951	0.000317942
ph_p_saiq__activs__rugby_001__l	Sports and Activities Involvement Questionnaire	Parent	Since we last saw you, please indicate whether your child has participated in any of the following sports and activities continuously for 4 months or more (e.g., for a season in sports, or at least four months of lessons, group participation, etc): Rugby [Parent; Longitudinal]	binary	Population	no	6218	5035	-0.0058846	0.0105837	-0.00597178	0.00994152	-8.71799e-05	0.00519277	-0.0102648	0.0100905	0.986605		3.21866e-05	3.37559e-05
ph_p_saiq__activs__run_001	Sports and Activities Involvement Questionnaire	Parent	Please indicate whether your child has ever participated in any of the following sports and activities continuously for 4 months or more (e.g., for a season in sports, or at least four months of lessons, group participation, etc): Track, Running, Cross-country [Parent]	binary	Population	yes	6321	5127	-0.0219993	0.0139722	-0.0276922	0.0138253	-0.00569295	0.00826869	-0.0218993	0.0105134	0.491141	0.85183	0.000452251	0.000727106
ph_p_saiq__activs__run_001__l	Sports and Activities Involvement Questionnaire	Parent	Since we last saw you, please indicate whether your child has participated in any of the following sports and activities continuously for 4 months or more (e.g., for a season in sports, or at least four months of lessons, group participation, etc): Track, Running, Cross-country [Parent; Longitudinal]	binary	Population	yes	6218	5035	-0.0307648	0.00999616	-0.0326698	0.00983351	-0.00190492	0.00583483	-0.013341	0.00953114	0.744066	0.940708	0.000879733	0.00101026
ph_p_saiq__activs__sail_001	Sports and Activities Involvement Questionnaire	Parent	Please indicate whether your child has ever participated in any of the following sports and activities continuously for 4 months or more (e.g., for a season in sports, or at least four months of lessons, group participation, etc): Sailing, wind-surfing [Parent]	binary	Population	no	5269	4361	-0.0205218	0.0149125	-0.0198393	0.0126953	0.000682456	0.00965721	-0.0182453	0.0196102	0.943662		0.000386987	0.000368542
ph_p_saiq__activs__sail_001__l	Sports and Activities Involvement Questionnaire	Parent	Please indicate whether your child has ever participated in any of the following sports and activities continuously for 4 months or more (e.g., for a season in sports, or at least four months of lessons, group participation, etc). We will then ask you some follow-up questions about each of the sports or activities in which your child has participated: [Sailing, wind-surfing]	binary	Population	no	4996	4112	-0.0188648	0.0153035	-0.022021	0.0138117	-0.00315626	0.0118296	-0.0263419	0.0200294	0.789616		0.000326561	0.000456985
ph_p_saiq__activs__skatebd_001	Sports and Activities Involvement Questionnaire	Parent	Please indicate whether your child has ever participated in any of the following sports and activities continuously for 4 months or more (e.g., for a season in sports, or at least four months of lessons, group participation, etc): Skateboarding [Parent]	binary	Population	yes	6321	5127	0.0201064	0.0144251	0.0163599	0.0136929	-0.00374656	0.00780969	-0.0190533	0.0115601	0.631418	0.903294	0.000377773	0.00025377
ph_p_saiq__activs__skatebd_001__l	Sports and Activities Involvement Questionnaire	Parent	Since we last saw you, please indicate whether your child has participated in any of the following sports and activities continuously for 4 months or more (e.g., for a season in sports, or at least four months of lessons, group participation, etc): Skateboarding, Roller Skating [Parent; Longitudinal]	binary	Population	yes	6218	5035	0.0185749	0.00945306	0.0126138	0.00979668	-0.00596109	0.00527005	-0.0162902	0.00436801	0.258002	0.733575	0.000320697	0.000150603
ph_p_saiq__activs__ski_001	Sports and Activities Involvement Questionnaire	Parent	Please indicate whether your child has ever participated in any of the following sports and activities continuously for 4 months or more (e.g., for a season in sports, or at least four months of lessons, group participation, etc): Skiing, snowboarding [Parent]	binary	Population	yes	6321	5127	-0.0455125	0.0131071	-0.0478353	0.0131411	-0.00232276	0.0079069	-0.01782	0.0131745	0.768938	0.948791	0.00193563	0.00216959
ph_p_saiq__activs__ski_001__l	Sports and Activities Involvement Questionnaire	Parent	Since we last saw you, please indicate whether your child has participated in any of the following sports and activities continuously for 4 months or more (e.g., for a season in sports, or at least four months of lessons, group participation, etc): Skiing, snowboarding [Parent; Longitudinal]	binary	Population	yes	6218	5035	-0.0411965	0.0106614	-0.0393878	0.0105055	0.00180871	0.00646687	-0.0108661	0.0144836	0.779716	0.949532	0.00157747	0.00146847
ph_p_saiq__activs__soccer_001	Sports and Activities Involvement Questionnaire	Parent	Please indicate whether your child has ever participated in any of the following sports and activities continuously for 4 months or more (e.g., for a season in sports, or at least four months of lessons, group participation, etc): Soccer [Parent]	binary	Population	yes	6321	5127	-0.0650221	0.0135879	-0.0718113	0.013588	-0.00678923	0.00810066	-0.0226662	0.00908776	0.40197	0.821307	0.00395079	0.00488953
ph_p_saiq__activs__soccer_001__l	Sports and Activities Involvement Questionnaire	Parent	Since we last saw you, please indicate whether your child has participated in any of the following sports and activities continuously for 4 months or more (e.g., for a season in sports, or at least four months of lessons, group participation, etc): Soccer [Parent; Longitudinal]	binary	Population	yes	6218	5035	-0.0473305	0.0122288	-0.0602369	0.0120323	-0.0129064	0.00737972	-0.0273704	0.00155762	0.0803089	0.566132	0.00208221	0.00343453
ph_p_saiq__activs__surf_001	Sports and Activities Involvement Questionnaire	Parent	Please indicate whether your child has ever participated in any of the following sports and activities continuously for 4 months or more (e.g., for a season in sports, or at least four months of lessons, group participation, etc): Surfing [Parent]	binary	Population	no	6321	5127	0.00845817	0.0154647	-0.00495075	0.0156261	-0.0134089	0.00689085	-0.0269147	9.68986e-05	0.0516665		6.68521e-05	2.32393e-05
ph_p_saiq__activs__surf_001__l	Sports and Activities Involvement Questionnaire	Parent	Since we last saw you, please indicate whether your child has participated in any of the following sports and activities continuously for 4 months or more (e.g., for a season in sports, or at least four months of lessons, group participation, etc): Surfing [Parent; Longitudinal]	binary	Population	no	6218	5035	-0.00565611	0.0100027	-0.00725442	0.0104516	-0.00159831	0.00542864	-0.0122382	0.00904162	0.768435		2.97356e-05	4.98136e-05
ph_p_saiq__activs__swim_001	Sports and Activities Involvement Questionnaire	Parent	Please indicate whether your child has ever participated in any of the following sports and activities continuously for 4 months or more (e.g., for a season in sports, or at least four months of lessons, group participation, etc): Swimming, water polo [Parent]	binary	Population	yes	6321	5127	-0.0438179	0.0138949	-0.0363193	0.0137824	0.00749858	0.00818111	-0.0085361	0.0235333	0.359367	0.797924	0.00179417	0.00125071
ph_p_saiq__activs__swim_001__l	Sports and Activities Involvement Questionnaire	Parent	Since we last saw you, please indicate whether your child has participated in any of the following sports and activities continuously for 4 months or more (e.g., for a season in sports, or at least four months of lessons, group participation, etc): Swimming, water polo [Parent; Longitudinal]	binary	Population	yes	6218	5035	-0.00648248	0.00993842	-0.0157116	0.00994572	-0.00922908	0.00611939	-0.0212229	0.00276472	0.131512	0.617745	3.90592e-05	0.000233658
ph_p_saiq__activs__tblten_001	Sports and Activities Involvement Questionnaire	Parent	Please indicate whether your child has ever participated in any of the following sports and activities continuously for 4 months or more (e.g., for a season in sports, or at least four months of lessons, group participation, etc): Table tennis, Shuffleboard [Parent]	binary	Population	no	5269	4361	-0.0273629	0.0181063	-0.0237718	0.0163393	0.00359113	0.00981264	-0.0156413	0.0228235	0.714387		0.000688004	0.000529123
ph_p_saiq__activs__tblten_001__l	Sports and Activities Involvement Questionnaire	Parent	Please indicate whether your child has ever participated in any of the following sports and activities continuously for 4 months or more (e.g., for a season in sports, or at least four months of lessons, group participation, etc). We will then ask you some follow-up questions about each of the sports or activities in which your child has participated: [Table tennis, Shuffleboard]	binary	Population	no	4996	4112	-0.0327932	0.0179079	-0.0346583	0.0164212	-0.00186514	0.00781214	-0.0171767	0.0134464	0.8113		0.000986797	0.00113199
ph_p_saiq__activs__tennis_001	Sports and Activities Involvement Questionnaire	Parent	Please indicate whether your child has ever participated in any of the following sports and activities continuously for 4 months or more (e.g., for a season in sports, or at least four months of lessons, group participation, etc): Tennis [Parent]	binary	Population	yes	6321	5127	-0.0527069	0.0143072	-0.0477037	0.0144637	0.00500315	0.00836342	-0.0113888	0.0213951	0.549694	0.872068	0.00259595	0.00215767
ph_p_saiq__activs__tennis_001__l	Sports and Activities Involvement Questionnaire	Parent	Since we last saw you, please indicate whether your child has participated in any of the following sports and activities continuously for 4 months or more (e.g., for a season in sports, or at least four months of lessons, group participation, etc): Tennis, squash, racquetball [Parent; Longitudinal]	binary	Population	yes	6218	5035	-0.0534368	0.011099	-0.051767	0.0108315	0.00166981	0.00625019	-0.0105803	0.01392	0.789345	0.951375	0.00265413	0.00253658
ph_p_saiq__activs__volleyb_001	Sports and Activities Involvement Questionnaire	Parent	Please indicate whether your child has ever participated in any of the following sports and activities continuously for 4 months or more (e.g., for a season in sports, or at least four months of lessons, group participation, etc): Volleyball [Parent]	binary	Population	no	6321	5127	-0.00635453	0.0153905	-0.0117194	0.0154093	-0.00536489	0.00787552	-0.0208006	0.0100708	0.495738		3.77337e-05	0.000130225
ph_p_saiq__activs__volleyb_001__l	Sports and Activities Involvement Questionnaire	Parent	Since we last saw you, please indicate whether your child has participated in any of the following sports and activities continuously for 4 months or more (e.g., for a season in sports, or at least four months of lessons, group participation, etc): Volleyball [Parent; Longitudinal]	binary	Population	yes	6218	5035	-0.0227017	0.0114595	-0.0239314	0.0114754	-0.00122977	0.00663371	-0.0142316	0.0117721	0.852929	0.974326	0.000479024	0.000542101
ph_p_saiq__activs__yoga_001	Sports and Activities Involvement Questionnaire	Parent	Please indicate whether your child has ever participated in any of the following sports and activities continuously for 4 months or more (e.g., for a season in sports, or at least four months of lessons, group participation, etc): Yoga, Tai Chi [Parent]	binary	Population	no	6321	5127	0.000415109	0.0136807	0.0147383	0.0138374	0.0143232	0.00803344	-0.00142209	0.0300684	0.0745957		1.61023e-07	0.000205956
ph_p_saiq__activs__yoga_001__l	Sports and Activities Involvement Questionnaire	Parent	Since we last saw you, please indicate whether your child has participated in any of the following sports and activities continuously for 4 months or more (e.g., for a season in sports, or at least four months of lessons, group participation, etc): Yoga, Tai Chi [Parent; Longitudinal]	binary	Population	no	6218	5035	0.0183967	0.00985825	0.015895	0.00876145	-0.00250175	0.0057212	-0.0137151	0.00871159	0.66191		0.000314574	0.000239145
ph_p_sds__da_001	Sleep Disturbance Scale for Children	Parent	You have observed the child sleepwalking.	continuous	Population	yes	6322	5127	0.00517104	0.0100825	0.00751234	0.00928339	0.0023413	0.00596668	-0.00935317	0.0140358	0.694765	0.926373	2.48691e-05	5.343e-05
ph_p_sds__da_002	Sleep Disturbance Scale for Children	Parent	The child wakes from sleep screaming or confused so you cannot seem to get through to them, but has no memory of these events the next morning.	continuous	Population	yes	6322	5127	0.029702	0.00829803	0.031839	0.00838495	0.00213699	0.00508599	-0.00783137	0.0121053	0.67436	0.918842	0.00082038	0.000959667
ph_p_sds__da_003	Sleep Disturbance Scale for Children	Parent	The child has nightmares which they don't remember the next day.	continuous	Population	yes	6322	5127	0.0554765	0.00903288	0.0664696	0.00900123	0.010993	0.00520473	0.000791919	0.0211941	0.0346764	0.479294	0.00286148	0.00418202
ph_p_sds__dims_001	Sleep Disturbance Scale for Children	Parent	How many hours of sleep does your child get on most nights?	continuous	Population	yes	6322	5127	0.0651396	0.0083946	0.0654547	0.00849851	0.000315133	0.00534602	-0.0101629	0.0107931	0.952994	0.995129	0.00394526	0.00405534
ph_p_sds__dims_002	Sleep Disturbance Scale for Children	Parent	How long after going to bed does your child usually fall asleep?	continuous	Population	yes	6322	5127	0.0745481	0.0103381	0.087965	0.0102777	0.0134169	0.00634816	0.000974686	0.025859	0.0345578	0.479294	0.00516551	0.00732209
ph_p_sds__dims_003	Sleep Disturbance Scale for Children	Parent	The child goes to bed reluctantly.	continuous	Population	yes	6322	5127	0.0487665	0.00996926	0.0605983	0.00984063	0.0118318	0.00597029	0.000130277	0.0235334	0.0475033	0.510138	0.00221165	0.00347683
ph_p_sds__dims_004	Sleep Disturbance Scale for Children	Parent	The child has difficulty getting to sleep at night.	continuous	Population	yes	6322	5127	0.0667164	0.0102276	0.0848785	0.0100286	0.0181621	0.0062361	0.00593959	0.0303847	0.00358644	0.27634	0.00413667	0.00681992
ph_p_sds__dims_005	Sleep Disturbance Scale for Children	Parent	The child feels anxious or afraid when falling asleep.	continuous	Population	yes	6322	5127	0.0513512	0.00909094	0.0676627	0.00903377	0.0163116	0.00530232	0.0059192	0.0267039	0.00209583	0.262219	0.00245178	0.00433323
ph_p_sds__dims_006	Sleep Disturbance Scale for Children	Parent	The child wakes up more than twice per night.	continuous	Population	yes	6322	5127	0.0747859	0.00947523	0.0877705	0.00963942	0.0129847	0.00579159	0.00163333	0.024336	0.0249626	0.437204	0.00519595	0.007294
ph_p_sds__dims_007	Sleep Disturbance Scale for Children	Parent	After waking up in the night, the child has difficulty to fall asleep again.	continuous	Population	yes	6322	5127	0.0690574	0.00937141	0.0803054	0.00949925	0.011248	0.00569456	8.69085e-05	0.0224092	0.0482425	0.510138	0.00442904	0.00610496
ph_p_sds__does_001	Sleep Disturbance Scale for Children	Parent	The child is unusuallly difficult to wake up in the morning.	continuous	Population	yes	6322	5127	0.0746474	0.00976216	0.0833206	0.00967006	0.00867326	0.00597533	-0.00303816	0.0203847	0.146637	0.631743	0.00518095	0.00657117
ph_p_sds__does_002	Sleep Disturbance Scale for Children	Parent	The child awakes in the morning feeling tired.	continuous	Population	yes	6322	5127	0.0639477	0.0098856	0.0735343	0.00976658	0.00958662	0.00606172	-0.00229413	0.0214674	0.113763	0.601566	0.0038022	0.00512047
ph_p_sds__does_003	Sleep Disturbance Scale for Children	Parent	The child feels unable to move when waking up in the morning.	continuous	Population	yes	6322	5127	0.0361809	0.0086502	0.0440592	0.00859885	0.00787831	0.00593507	-0.00375422	0.0195108	0.184371	0.670859	0.00121662	0.00183722
ph_p_sds__does_004	Sleep Disturbance Scale for Children	Parent	The child experiences daytime sleepiness.	continuous	Population	yes	6322	5127	0.0824759	0.00958075	0.0893459	0.00950558	0.00686997	0.0056772	-0.00425713	0.0179971	0.226241	0.711867	0.00632584	0.00755733
ph_p_sds__does_005	Sleep Disturbance Scale for Children	Parent	The child falls asleep suddenly in inappropriate situations.	continuous	Population	yes	6322	5127	0.0300841	0.00760431	0.0368117	0.0080859	0.00672761	0.00413413	-0.00137514	0.0148304	0.103666	0.58866	0.000841699	0.0012831
ph_p_sds__hyphy_001	Sleep Disturbance Scale for Children	Parent	The child sweats excessively while falling asleep.	continuous	Population	yes	6322	5127	0.0382051	0.00909361	0.0428291	0.00979157	0.004624	0.00638843	-0.0078971	0.0171451	0.469183	0.845504	0.00135494	0.00173307
ph_p_sds__hyphy_002	Sleep Disturbance Scale for Children	Parent	The child sweats excessively during the night.	continuous	Population	yes	6322	5127	0.0332859	0.00957399	0.0392559	0.00975867	0.00596994	0.00625496	-0.00628956	0.0182294	0.339864	0.781052	0.00102939	0.00145782
ph_p_sds__sbd_001	Sleep Disturbance Scale for Children	Parent	The child has difficulty in breathing during the night.	continuous	Population	yes	6322	5127	0.0114883	0.0096558	0.0177472	0.0092176	0.00625888	0.00522363	-0.00397925	0.016497	0.230845	0.714502	0.000122623	0.000297861
ph_p_sds__sbd_002	Sleep Disturbance Scale for Children	Parent	The child gasps for breaths or is unable to breathe during sleep.	continuous	Population	yes	6322	5127	0.0238676	0.00760908	0.0256064	0.00836556	0.00173886	0.00459	-0.00725737	0.0107351	0.70481	0.92857	0.000529163	0.000620347
ph_p_sds__sbd_003	Sleep Disturbance Scale for Children	Parent	The child snores.	continuous	Population	yes	6322	5127	0.0320976	0.0106893	0.019445	0.0107133	-0.0126526	0.0063524	-0.0251031	-0.000202152	0.0463944	0.510138	0.000957598	0.000357847
ph_p_sds__swtd_001	Sleep Disturbance Scale for Children	Parent	The child startles or jerks parts of the body while falling asleep.	continuous	Population	yes	6322	5127	0.0240362	0.0101173	0.0466169	0.0102057	0.0225806	0.00591372	0.0109899	0.0341713	0.000134353	0.138503	0.00053703	0.00205883
ph_p_sds__swtd_002	Sleep Disturbance Scale for Children	Parent	The child shows repetitive actions such as rocking or head banging while falling asleep.	continuous	Population	yes	6322	5127	0.0191294	0.00892606	0.0170687	0.00950605	-0.00206063	0.00542513	-0.0126937	0.00857242	0.704071	0.92857	0.000340353	0.000275848
ph_p_sds__swtd_003	Sleep Disturbance Scale for Children	Parent	The child experiences vivid dream-like scenes while falling asleep.	continuous	Population	yes	6322	5127	0.04055	0.00900072	0.0525088	0.0091194	0.0119588	0.00544405	0.00128863	0.0226289	0.0280441	0.450163	0.00152661	0.0026047
ph_p_sds__swtd_004	Sleep Disturbance Scale for Children	Parent	The child has frequent twitching or jerking of legs while asleep or often changes position during the night or kicks the covers off the bed.	continuous	Population	yes	6322	5127	0.0145653	0.00961272	0.0296585	0.00947598	0.0150932	0.00555586	0.00420386	0.0259824	0.00659528	0.382114	0.000196979	0.00083156
ph_p_sds__swtd_005	Sleep Disturbance Scale for Children	Parent	You have observed the child talking in their sleep.	continuous	Population	yes	6322	5127	0.0230796	0.0105849	0.0340087	0.0104644	0.0109291	0.00639974	-0.00161415	0.0234724	0.0876842	0.576281	0.000495472	0.00109502
ph_p_sds__swtd_006	Sleep Disturbance Scale for Children	Parent	The child grinds their teeth during sleep.	continuous	Population	yes	6322	5127	0.0337028	0.0108839	0.0366118	0.01079	0.002909	0.00658545	-0.00999826	0.0158162	0.658684	0.912883	0.00105444	0.00126736
ph_y_mctq__fd_004	Munich Chronotype Questionnaire	Youth	Free Days: After falling asleep, I wake up ____ times during the night.	continuous	Population	yes	6117	4960	0.0551486	0.00947227	0.0596715	0.00958245	0.00452296	0.00535124	-0.00596527	0.0150112	0.397989	0.819629	0.00282483	0.00337177
ph_y_mctq__fd_006	Munich Chronotype Questionnaire	Youth	Free Days: After _________ minutes I get up.	continuous	Population	yes	6117	4960	0.0457528	0.00913724	0.0454118	0.00876018	-0.000340984	0.00541165	-0.0109476	0.0102657	0.949759	0.994296	0.00194428	0.00195282
ph_y_mctq__fd_007	Munich Chronotype Questionnaire	Youth	On free days, I wake up by using an alarm clock or my parents wake me up.	binary	Population	yes	6117	4960	0.019314	0.0080583	0.0185467	0.00816219	-0.000767363	0.00502642	-0.010619	0.00908423	0.878662	0.982533	0.000346473	0.000325728
ph_y_mctq__fd_008	Munich Chronotype Questionnaire	Youth	On free days, are you able to freely choose your bed time and wake-up time?	binary	Population	yes	6115	4958	0.00103602	0.00842672	0.0141186	0.00831698	0.0130826	0.00506493	0.00315553	0.0230097	0.0097951	0.38431	9.9724e-07	0.000188486
ph_y_mctq__school_001	Munich Chronotype Questionnaire	Youth	Do you go to school on a regular basis?	binary	Population	yes	6115	4958	-0.0252859	0.00819967	-0.018407	0.00765079	0.00687886	0.00445346	-0.00184977	0.0156075	0.122441	0.613119	0.00059358	0.000320214
ph_y_mctq__school_001__01	Munich Chronotype Questionnaire	Youth	I go to school on _____ day(s) per week.	continuous	Population	yes	6115	4958	-0.0159778	0.00818214	-0.0112619	0.00756998	0.00471588	0.00432814	-0.00376712	0.0131989	0.275896	0.747823	0.000236619	0.000119717
ph_y_mctq__school_001__v01	Munich Chronotype Questionnaire	Youth	Do you go to school/work on a regular basis? [Version 1]	binary	Population	yes	4765	3919	-0.033277	0.0148669	-0.0438441	0.0154734	-0.0105671	0.00932687	-0.0288475	0.00771319	0.257224	0.733575	0.00102845	0.00183181
ph_y_mctq__sd_004	Munich Chronotype Questionnaire	Youth	School Days: After falling asleep, I wake up ____ times during the night.	continuous	Population	yes	6117	4960	0.0740432	0.00973267	0.0774811	0.00979335	0.00343784	0.00579195	-0.00791417	0.0147899	0.55281	0.87494	0.00509208	0.0056848
ph_y_mctq__sd_006	Munich Chronotype Questionnaire	Youth	School Days: After _________ minutes I get up.	continuous	Population	yes	6117	4960	0.0630284	0.00831623	0.0628475	0.00794283	-0.000180816	0.00521226	-0.0103966	0.010035	0.972327	0.998606	0.00368968	0.0037404
ph_y_mctq__sd_007	Munich Chronotype Questionnaire	Youth	School Days: On school days, I wake up by using an alarm clock or my parents wake me up	binary	Population	yes	6117	4960	-0.00219061	0.00868907	-0.007581	0.00835642	-0.00539039	0.00517117	-0.0155257	0.00474492	0.29723	0.768068	4.457e-06	5.44229e-05
ph_y_mctq_chrono	Munich Chronotype Questionnaire	Youth	Munich Chronotype Questionnaire [Youth] (Chronotype): Time	continuous	Population	yes	6047	4910	0.0909071	0.0102166	0.100019	0.0102216	0.00911142	0.00616285	-0.00296754	0.0211904	0.139289	0.626801	0.00768796	0.00944952
ph_y_mctq__fd__sleep__mid__36h_t	Munich Chronotype Questionnaire	Youth	Munich Chronotype Questionnaire [Youth] (Free Day - Sleep mid): Time [36 hour adjusted]	continuous	Population	yes	6112	4955	0.0876075	0.00989256	0.0958364	0.00978697	0.00822893	0.00592618	-0.00338617	0.019844	0.164963	0.644729	0.00712907	0.00869704
ph_y_mctq__fd__sleep_dur	Munich Chronotype Questionnaire	Youth	Munich Chronotype Questionnaire [Youth] (Free Day - Sleep): Duration	continuous	Population	yes	6112	4955	-0.0229947	0.00921119	-0.0271731	0.00918001	-0.00417844	0.0052695	-0.0145065	0.00614958	0.427808	0.829905	0.000491229	0.000699564
ph_y_mctq__fd__sleep_latent	Munich Chronotype Questionnaire	Youth	Munich Chronotype Questionnaire [Youth] (Free Day - Sleep): Latency	continuous	Population	yes	6112	4955	0.0383636	0.0087526	0.0458499	0.00864728	0.00748636	0.0053402	-0.00298024	0.017953	0.160949	0.644269	0.00136707	0.00199062
ph_y_mctq__fd__sleep_period	Munich Chronotype Questionnaire	Youth	Munich Chronotype Questionnaire [Youth] (Free Day - Sleep): Period	continuous	Population	yes	6112	4955	-0.0190062	0.00920668	-0.0223355	0.00915751	-0.00332931	0.00527392	-0.013666	0.00700739	0.527859	0.86263	0.000335596	0.000472648
ph_y_mctq__fd__sleep__waso_sum	Munich Chronotype Questionnaire	Youth	Munich Chronotype Questionnaire [Youth] (Free Day - Sleep wakenings after sleep onset): Sum	continuous	Population	yes	6112	4955	0.0438048	0.00745577	0.0517691	0.00729346	0.00796436	0.00506309	-0.00195912	0.0178878	0.115714	0.603469	0.00178235	0.00253777
ph_y_mctq__sd__sleep__mid__36h_t	Munich Chronotype Questionnaire	Youth	Munich Chronotype Questionnaire [Youth] (School Day - Sleep mid): Time [36 hour adjusted]	continuous	Population	yes	6112	4955	0.0402465	0.00914153	0.0446129	0.00895358	0.00436638	0.00549761	-0.00640873	0.0151415	0.42706	0.829905	0.00150455	0.00188466
ph_y_mctq__sd__sleep_dur	Munich Chronotype Questionnaire	Youth	Munich Chronotype Questionnaire [Youth] (School Day - Sleep): Duration	continuous	Population	yes	6112	4955	-0.0538184	0.00861871	-0.0605843	0.00855543	-0.00676588	0.00526662	-0.0170883	0.00355651	0.198907	0.683212	0.00269053	0.0034754
ph_y_mctq__sd__sleep_latent	Munich Chronotype Questionnaire	Youth	Munich Chronotype Questionnaire [Youth] (School Day - Sleep): Latency	continuous	Population	yes	6112	4955	0.0505878	0.00884109	0.0581316	0.00870949	0.00754379	0.00558336	-0.0033994	0.018487	0.176657	0.663759	0.00237708	0.0031999
ph_y_mctq__sd__sleep_period	Munich Chronotype Questionnaire	Youth	Munich Chronotype Questionnaire [Youth] (School Day - Sleep): Period	continuous	Population	yes	6112	4955	-0.0487037	0.00855586	-0.0543431	0.00848516	-0.00563936	0.00525073	-0.0159306	0.00465188	0.282816	0.753198	0.00220324	0.00279615
ph_y_mctq__sd__sleep__waso_sum	Munich Chronotype Questionnaire	Youth	Munich Chronotype Questionnaire [Youth] (School Day - Sleep wakenings after sleep onset): Sum	continuous	Population	yes	6112	4955	0.047445	0.00794805	0.056669	0.00893845	0.00922395	0.00562903	-0.00180875	0.0202567	0.101288	0.587348	0.0020909	0.0030409
ph_y_mctq__sleep_dur	Munich Chronotype Questionnaire	Youth	Munich Chronotype Questionnaire [Youth] (Sleep): Duration	continuous	Population	yes	6112	4955	-0.0449282	0.00854262	-0.0528795	0.00851474	-0.00795132	0.00514036	-0.0180262	0.0021236	0.121901	0.613015	0.00187475	0.00264684
ph_y_mctq__sleep_loss	Munich Chronotype Questionnaire	Youth	Munich Chronotype Questionnaire [Youth] (Sleep): Loss	continuous	Population	yes	6112	4955	0.0374823	0.00849703	0.041677	0.00822844	0.00419469	0.00507927	-0.0057605	0.0141499	0.408892	0.824243	0.00130582	0.00164544
ph_y_mctq__sleep_period	Munich Chronotype Questionnaire	Youth	Munich Chronotype Questionnaire [Youth] (Sleep): Period	continuous	Population	yes	6112	4955	-0.039273	0.00848164	-0.0461778	0.00843323	-0.00690482	0.00511895	-0.0169378	0.00312813	0.177377	0.663759	0.0014325	0.00201846
ph_y_mctq__socjl_absl	Munich Chronotype Questionnaire	Youth	Munich Chronotype Questionnaire [Youth] (Social Jetlag: Absolute): Time	continuous	Population	yes	6112	4955	0.0798193	0.00938445	0.0854597	0.00936223	0.00564042	0.00565479	-0.00544276	0.0167236	0.318542	0.775931	0.00591789	0.00691567
ph_y_mctq__socjl_rel	Munich Chronotype Questionnaire	Youth	Munich Chronotype Questionnaire [Youth] (Social Jetlag: Relative): Time	continuous	Population	yes	6112	4955	0.0734677	0.00913719	0.0799318	0.00914098	0.0064641	0.00555867	-0.00443069	0.0173589	0.244876	0.723231	0.00501353	0.00604992
ph_y_pa_001	Youth Risk Behavior Survey—Physical Activity	Youth	During the past 7 days, on how many days were you physically active for a total of at least 60 minutes per day?	continuous	Population	yes	6321	5126	-0.0484194	0.00923769	-0.0622886	0.00894384	-0.0138693	0.00554533	-0.0247379	-0.00300062	0.0123818	0.38431	0.0021803	0.00367055
ph_y_pa_002	Youth Risk Behavior Survey—Physical Activity	Youth	On how many of the past 7 days did you do exercises to strengthen or tone your muscles, such as push-ups, sit-ups, or weight lifting?	continuous	Population	yes	6321	5126	-0.00558792	0.00873461	-0.00932642	0.00853374	-0.0037385	0.00524382	-0.0140162	0.0065392	0.475886	0.847137	2.90391e-05	8.22686e-05
ph_y_pa_003	Youth Risk Behavior Survey—Physical Activity	Youth	In an average week when you are in school, on how many days do you go to physical education class?	continuous	Population	yes	6321	5126	0.00214596	0.00756061	-0.00224502	0.00738814	-0.00439098	0.00429306	-0.0128052	0.00402327	0.306399	0.775931	4.28051e-06	4.76478e-06
ph_y_saiq__lmusic_001	Sports and Activities Involvement Questionnaire—Reading & Music	Youth	Do you enjoy listening to music? [Youth]	binary	Population	yes	6019	4884	0.0100689	0.009731	0.0126391	0.00942856	0.00257022	0.00531707	-0.00785104	0.0129915	0.628818	0.903294	9.4067e-05	0.00015131
ph_y_saiq__read_001	Sports and Activities Involvement Questionnaire—Reading & Music	Youth	Do you read in your free time? [Youth]	binary	Population	yes	6019	4884	-0.0210547	0.0104756	-0.0125274	0.010264	0.00852734	0.00632864	-0.00387656	0.0209312	0.177845	0.663893	0.000411311	0.000148646
ph_y_saiq__agricult_001	Sports and Activities Involvement Questionnaire—Reading & Music	Youth	Agricultural groups such as 4H or Future Farmers of America (FFA), or gardening: Since we last saw you, About how many months did you participate in this activity? [Youth]	continuous	Population	yes	5638	4576	0.00163512	0.0112859	0.0125909	0.0111925	0.0109557	0.00661459	-0.00200862	0.0239201	0.0976613	0.585021	2.48173e-06	0.000150438
ph_y_saiq__agricult_002	Sports and Activities Involvement Questionnaire—Reading & Music	Youth	Agricultural groups such as 4H or Future Farmers of America (FFA), or gardening: About how many days per week? [Youth]	continuous	Population	yes	5637	4575	0.00632535	0.0106725	0.0124276	0.0104052	0.00610225	0.00613972	-0.00593138	0.0181359	0.320273	0.775931	3.71427e-05	0.000146557
ph_y_saiq__agricult_003	Sports and Activities Involvement Questionnaire—Reading & Music	Youth	Agricultural groups such as 4H or Future Farmers of America (FFA), or gardening: About how many minutes per session? [Youth]	continuous	Population	yes	5636	4575	0.00649733	0.0104237	0.015361	0.0101355	0.00886369	0.00575608	-0.00241801	0.0201454	0.123589	0.613957	3.91748e-05	0.000223764
ph_y_saiq__art_001	Sports and Activities Involvement Questionnaire—Reading & Music	Youth	Drawing, Painting, Graphic Art, Photography, Pottery, Sculpting: Since we last saw you, About how many months did you participate in this activity? [Youth]	continuous	Population	yes	5628	4570	0.0358872	0.0115332	0.0505093	0.011469	0.0146221	0.00704473	0.000814707	0.0284296	0.0379299	0.493894	0.0011951	0.00241811
ph_y_saiq__art_002	Sports and Activities Involvement Questionnaire—Reading & Music	Youth	Drawing, Painting, Graphic Art, Photography, Pottery, Sculpting: About how many days per week? [Youth]	continuous	Population	yes	5633	4571	0.0321698	0.0112084	0.0483169	0.0111464	0.0161471	0.00680326	0.00281295	0.0294812	0.0176235	0.407026	0.000959785	0.00221564
ph_y_saiq__art_003	Sports and Activities Involvement Questionnaire—Reading & Music	Youth	Drawing, Painting, Graphic Art, Photography, Pottery, Sculpting: About how many minutes per session? [Youth]	continuous	Population	yes	5618	4561	0.026263	0.0111003	0.0441481	0.0111996	0.0178851	0.00675325	0.004649	0.0311212	0.008088	0.38431	0.00064043	0.00184834
ph_y_saiq__autocad_001	Sports and Activities Involvement Questionnaire—Reading & Music	Youth	Computer design or AutoCAD: Since we last saw you, About how many months did you participate in this activity? [Youth]	continuous	Population	yes	5637	4575	-0.00269454	0.00867402	0.00293025	0.00850691	0.00562479	0.00571205	-0.00557062	0.0168202	0.32476	0.775931	6.74105e-06	8.15004e-06
ph_y_saiq__autocad_002	Sports and Activities Involvement Questionnaire—Reading & Music	Youth	Computer design or AutoCAD: About how many days per week? [Youth]	continuous	Population	yes	5637	4575	-0.0104375	0.00916374	-0.00587002	0.00874476	0.00456751	0.00582854	-0.00685621	0.0159912	0.433248	0.83115	0.000101133	3.27048e-05
ph_y_saiq__autocad_003	Sports and Activities Involvement Questionnaire—Reading & Music	Youth	Computer design or AutoCAD: About how many minutes per session? [Youth]	continuous	Population	yes	5637	4575	-0.0127691	0.00917097	-0.00856177	0.00902337	0.00420731	0.0055404	-0.00665169	0.0150663	0.447622	0.83764	0.000151368	6.95812e-05
ph_y_saiq__baseb_001	Sports and Activities Involvement Questionnaire—Reading & Music	Youth	Baseball, Softball: Since we last saw you, About how many months did you participate in this activity? [Youth]	continuous	Population	yes	5638	4576	-0.016779	0.0117595	-0.0226414	0.0122798	-0.00586246	0.0075182	-0.0205979	0.00887293	0.435526	0.83115	0.000261505	0.000486677
ph_y_saiq__baseb_002	Sports and Activities Involvement Questionnaire—Reading & Music	Youth	Baseball, Softball: About how many days per week? [Youth]	continuous	Population	yes	5638	4576	-0.023633	0.0128069	-0.0206579	0.0131448	0.00297511	0.0078325	-0.0123763	0.0183265	0.704063	0.92857	0.000518235	0.000405012
ph_y_saiq__baseb_003	Sports and Activities Involvement Questionnaire—Reading & Music	Youth	Baseball, Softball: About how many minutes per session? [Youth]	continuous	Population	yes	5638	4576	-0.0222415	0.0128047	-0.0195259	0.0131439	0.00271558	0.00782258	-0.0126164	0.0180476	0.728482	0.938323	0.000459161	0.000361865
ph_y_saiq__basketb_001	Sports and Activities Involvement Questionnaire—Reading & Music	Youth	Basketball: Since we last saw you, About how many months did you participate in this activity? [Youth]	continuous	Population	yes	5636	4574	-0.00545492	0.0126791	-0.0159347	0.012344	-0.0104798	0.00736052	-0.0249062	0.00394653	0.154508	0.638701	2.75903e-05	0.000240931
ph_y_saiq__basketb_002	Sports and Activities Involvement Questionnaire—Reading & Music	Youth	Basketball: About how many days per week? [Youth]	continuous	Population	yes	5638	4576	-0.00784055	0.0128166	-0.0140339	0.0123761	-0.00619337	0.00755963	-0.02101	0.00862323	0.412633	0.824243	5.70783e-05	0.000186855
ph_y_saiq__basketb_003	Sports and Activities Involvement Questionnaire—Reading & Music	Youth	Basketball: About how many minutes per session? [Youth]	continuous	Population	yes	5637	4576	-0.0117133	0.013043	-0.0162059	0.0127006	-0.00449256	0.00759445	-0.0193774	0.0103923	0.554146	0.87494	0.00012729	0.00024919
ph_y_saiq__bowl_001	Sports and Activities Involvement Questionnaire—Reading & Music	Youth	Bowling: Since we last saw you, About how many months did you participate in this activity? [Youth]	continuous	Population	yes	5636	4574	0.0224433	0.0118438	0.0221487	0.0107004	-0.00029467	0.00619007	-0.012427	0.0118376	0.962032	0.997343	0.000467791	0.000465477
ph_y_saiq__bowl_002	Sports and Activities Involvement Questionnaire—Reading & Music	Youth	Bowling: About how many days per week? [Youth]	continuous	Population	yes	5635	4573	0.0187609	0.0108768	0.0137391	0.0104452	-0.0050218	0.00644381	-0.0176514	0.00760784	0.43579	0.83115	0.000326836	0.000179255
ph_y_saiq__bowl_003	Sports and Activities Involvement Questionnaire—Reading & Music	Youth	Bowling: About how many minutes per session? [Youth]	continuous	Population	yes	5636	4574	0.0129006	0.00998731	0.00896521	0.00988218	-0.00393535	0.00614774	-0.0159847	0.008114	0.522088	0.860901	0.000154488	7.62797e-05
ph_y_saiq__box_001	Sports and Activities Involvement Questionnaire—Reading & Music	Youth	Boxing: Since we last saw you, About how many months did you participate in this activity? [Youth]	continuous	Population	yes	5635	4573	0.0235013	0.0102438	0.0304479	0.0105787	0.00694662	0.00499156	-0.00283665	0.0167299	0.164021	0.644269	0.000512791	0.00087988
ph_y_saiq__box_002	Sports and Activities Involvement Questionnaire—Reading & Music	Youth	Boxing: About how many days per week? [Youth]	continuous	Population	yes	5637	4575	0.0243917	0.00956662	0.0339793	0.0103537	0.00958756	0.00577125	-0.00172389	0.020899	0.0966612	0.584044	0.000552077	0.00109571
ph_y_saiq__box_003	Sports and Activities Involvement Questionnaire—Reading & Music	Youth	Boxing: About how many minutes per session? [Youth]	continuous	Population	yes	5636	4574	0.0212581	0.00940867	0.0313358	0.0104296	0.0100777	0.00549287	-0.000688173	0.0208435	0.0665532	0.546315	0.000419329	0.00093193
ph_y_saiq__cheer_001	Sports and Activities Involvement Questionnaire—Reading & Music	Youth	Cheerleading: Since we last saw you, About how many months did you participate in this activity? [Youth]	continuous	Population	yes	5638	4576	-0.000412469	0.0139559	-0.00053996	0.0137471	-0.000127491	0.00772686	-0.0152719	0.0150169	0.986836	0.998606	1.5786e-07	2.76604e-07
ph_y_saiq__cheer_002	Sports and Activities Involvement Questionnaire—Reading & Music	Youth	Cheerleading: About how many days per week? [Youth]	continuous	Population	yes	5638	4576	0.000696482	0.0142826	0.00659995	0.0138495	0.00590347	0.00762621	-0.00904362	0.0208506	0.43887	0.83115	4.5017e-07	4.13272e-05
ph_y_saiq__cheer_003	Sports and Activities Involvement Questionnaire—Reading & Music	Youth	Cheerleading: About how many minutes per session? [Youth]	continuous	Population	yes	5638	4576	0.00576559	0.0144287	0.00826684	0.0142642	0.00250126	0.00763487	-0.0124628	0.0174653	0.743207	0.940708	3.08475e-05	6.48419e-05
ph_y_saiq__climb_001	Sports and Activities Involvement Questionnaire—Reading & Music	Youth	Climbing: Since we last saw you, About how many months did you participate in this activity? [Youth]	continuous	Population	yes	5638	4576	-0.0160958	0.0113921	-0.0175393	0.0122746	-0.00144353	0.00762785	-0.0163938	0.0135068	0.849901	0.972842	0.00024051	0.000291963
ph_y_saiq__climb_002	Sports and Activities Involvement Questionnaire—Reading & Music	Youth	Climbing: About how many days per week? [Youth]	continuous	Population	yes	5638	4576	-0.00996979	0.0115216	-0.0111895	0.0123855	-0.0012197	0.00700355	-0.0149464	0.012507	0.861744	0.97654	9.22464e-05	0.000118824
ph_y_saiq__climb_003	Sports and Activities Involvement Questionnaire—Reading & Music	Youth	Climbing: About how many minutes per session? [Youth]	continuous	Population	yes	5638	4576	-0.0113739	0.0119095	-0.0122186	0.0124936	-0.000844677	0.00703598	-0.0146349	0.0129456	0.904443	0.987755	0.000120069	0.000141674
ph_y_saiq__collect_001	Sports and Activities Involvement Questionnaire—Reading & Music	Youth	Hobbies like collecting stamps or coins: Since we last saw you, About how many months did you participate in this activity? [Youth]	continuous	Population	yes	5635	4574	0.0372895	0.0108624	0.0376302	0.0109088	0.000340753	0.00643239	-0.0122665	0.012948	0.957752	0.997281	0.00128985	0.00134292
ph_y_saiq__collect_002	Sports and Activities Involvement Questionnaire—Reading & Music	Youth	Hobbies like collecting stamps or coins: About how many days per week? [Youth]	continuous	Population	yes	5632	4572	0.0333708	0.0102168	0.0270642	0.00971687	-0.00630661	0.00624494	-0.0185465	0.00593326	0.312556	0.775931	0.00103351	0.000694881
ph_y_saiq__collect_003	Sports and Activities Involvement Questionnaire—Reading & Music	Youth	Hobbies like collecting stamps or coins: About how many minutes per session? [Youth]	continuous	Population	yes	5631	4571	0.0179227	0.0108247	0.0187829	0.0112661	0.000860196	0.00600993	-0.010919	0.0126394	0.886188	0.983353	0.000297903	0.000334306
ph_y_saiq__craft_001	Sports and Activities Involvement Questionnaire—Reading & Music	Youth	Crafts like Knitting, Building Model Cars or Airplanes: Since we last saw you, About how many months did you participate in this activity? [Youth]	continuous	Population	yes	5637	4575	-0.000785416	0.00978615	0.00439309	0.0100917	0.00517851	0.00645819	-0.00747932	0.0178363	0.422639	0.829178	5.73182e-07	1.83234e-05
ph_y_saiq__craft_002	Sports and Activities Involvement Questionnaire—Reading & Music	Youth	Crafts like Knitting, Building Model Cars or Airplanes: About how many days per week? [Youth]	continuous	Population	yes	5636	4574	0.00547738	0.00991098	0.0139966	0.0100678	0.00851923	0.00671279	-0.0046376	0.0216761	0.204404	0.688402	2.78743e-05	0.000186019
ph_y_saiq__craft_003	Sports and Activities Involvement Questionnaire—Reading & Music	Youth	Crafts like Knitting, Building Model Cars or Airplanes: About how many minutes per session? [Youth]	continuous	Population	yes	5635	4574	0.00227442	0.00981656	0.0141075	0.00989988	0.011833	0.0068815	-0.00165445	0.0253205	0.0855152	0.570909	4.80735e-06	0.000188906
ph_y_saiq__craft_004	Sports and Activities Involvement Questionnaire—Reading & Music	Youth	Crafts like Knitting, Building Model Cars or Airplanes Was this activity done with family or friends? [Youth]	binary	Population	yes	5638	4576	-0.00339027	0.00896583	0.00747487	0.00812907	0.0108651	0.00566455	-0.000237177	0.0219674	0.0550991	0.526746	1.06673e-05	5.30232e-05
ph_y_saiq__curl_001	Sports and Activities Involvement Questionnaire—Reading & Music	Youth	Curling: Since we last saw you, About how many months did you participate in this activity? [Youth]	continuous	Population	no	5638	4576	0.00450744	0.0066222	0.00319017	0.00732288	-0.00131727	0.00340644	-0.00799378	0.00535924	0.698979		1.88559e-05	9.65801e-06
ph_y_saiq__curl_002	Sports and Activities Involvement Questionnaire—Reading & Music	Youth	Curling: About how many days per week? [Youth]	continuous	Population	no	5638	4576	0.00798741	0.00633066	0.0061752	0.00700231	-0.00181221	0.0037728	-0.00920676	0.00558233	0.630988		5.92106e-05	3.61877e-05
ph_y_saiq__curl_003	Sports and Activities Involvement Questionnaire—Reading & Music	Youth	Curling: About how many minutes per session? [Youth]	continuous	Population	no	5638	4576	0.00531436	0.00563514	0.00367509	0.00660286	-0.00163926	0.00339891	-0.008301	0.00502248	0.629599		2.62113e-05	1.28173e-05
ph_y_saiq__cycle_001	Sports and Activities Involvement Questionnaire—Reading & Music	Youth	Cycling: Since we last saw you, About how many months did you participate in this activity? [Youth]	continuous	Population	yes	5636	4575	-0.00651444	0.0113021	-0.0111729	0.0101189	-0.00465847	0.00617695	-0.0167651	0.00744812	0.450747	0.8382	3.93745e-05	0.000118427
ph_y_saiq__cycle_002	Sports and Activities Involvement Questionnaire—Reading & Music	Youth	Cycling: About how many days per week? [Youth]	continuous	Population	yes	5638	4576	-0.00199868	0.0117933	-0.00968823	0.0111317	-0.00768955	0.00615984	-0.0197626	0.00438351	0.211908	0.698977	3.70639e-06	8.90685e-05
ph_y_saiq__cycle_003	Sports and Activities Involvement Questionnaire—Reading & Music	Youth	Cycling: About how many minutes per session? [Youth]	continuous	Population	yes	5638	4576	-0.0120204	0.0123348	-0.0214352	0.0115537	-0.00941482	0.00657184	-0.0222954	0.00346576	0.151972	0.633504	0.000134081	0.000436153
ph_y_saiq__debate_001	Sports and Activities Involvement Questionnaire—Reading & Music	Youth	Debate Team: Since we last saw you, About how many months did you participate in this activity? [Youth]	continuous	Population	yes	5638	4576	-0.0149631	0.0123439	-0.00315499	0.0133835	0.0118082	0.0071566	-0.00221851	0.0258348	0.0989493	0.587348	0.000207778	9.44654e-06
ph_y_saiq__debate_002	Sports and Activities Involvement Questionnaire—Reading & Music	Youth	Debate Team: About how many days per week? [Youth]	continuous	Population	yes	5638	4576	-0.00729632	0.0106088	0.000710807	0.0120287	0.00800713	0.00695299	-0.00562048	0.0216347	0.249482	0.726196	4.94077e-05	4.79472e-07
ph_y_saiq__debate_003	Sports and Activities Involvement Questionnaire—Reading & Music	Youth	Debate Team: About how many minutes per session? [Youth]	continuous	Population	yes	5638	4576	-0.00296922	0.0109653	0.00397613	0.0125248	0.00694536	0.00699138	-0.0067575	0.0206482	0.320507	0.775931	8.1828e-06	1.50039e-05
ph_y_saiq__drama_001	Sports and Activities Involvement Questionnaire—Reading & Music	Youth	Drama, Theater, Acting, Film: Since we last saw you, About how many months did you participate in this activity? [Youth]	continuous	Population	yes	5637	4575	-0.0098944	0.0129366	-0.00995596	0.012558	-6.15633e-05	0.00709945	-0.0139762	0.0138531	0.993081	0.998606	9.09151e-05	9.41011e-05
ph_y_saiq__drama_002	Sports and Activities Involvement Questionnaire—Reading & Music	Youth	Drama, Theater, Acting, Film: About how many days per week? [Youth]	continuous	Population	yes	5638	4576	-0.00815364	0.0126048	-0.0148601	0.0123591	-0.0067065	0.00722885	-0.0208748	0.00746178	0.353542	0.790783	6.17357e-05	0.000209637
ph_y_saiq__drama_003	Sports and Activities Involvement Questionnaire—Reading & Music	Youth	Drama, Theater, Acting, Film: About how many minutes per session? [Youth]	continuous	Population	yes	5638	4576	-0.00920416	0.0127909	-0.015524	0.0125223	-0.00631979	0.00758572	-0.0211875	0.00854795	0.404779	0.821307	7.87089e-05	0.000228764
ph_y_saiq__drama_004	Sports and Activities Involvement Questionnaire—Reading & Music	Youth	Drama, Theater, Acting, Film Was any of this activity part of an organized team, group, band, orchestra, chorus, or program at school? [Youth]	binary	Population	yes	5638	4576	0.0030198	0.011946	-0.00294293	0.0118564	-0.00596274	0.00714036	-0.0199576	0.00803211	0.403675	0.821307	8.4634e-06	8.21903e-06
ph_y_saiq__drama_005	Sports and Activities Involvement Questionnaire—Reading & Music	Youth	Drama, Theater, Acting, Film Was any of this activity part of an organized team, group, band, orchestra, chorus, or program outside of school? [Youth]	binary	Population	yes	5638	4576	-0.0199681	0.0125424	-0.0206815	0.0122516	-0.000713385	0.00711788	-0.0146642	0.0132374	0.920166	0.989552	0.00037005	0.000405903
ph_y_saiq__esport_001	Sports and Activities Involvement Questionnaire—Reading & Music	Youth	E-sports, online gaming: Since we last saw you, About how many months did you participate in this activity? [Youth]	continuous	Population	yes	5638	4576	0.0158779	0.0105776	0.0281505	0.0103182	0.0122726	0.00664832	-0.00075782	0.0253031	0.0648955	0.541836	0.000234281	0.000752463
ph_y_saiq__esport_002	Sports and Activities Involvement Questionnaire—Reading & Music	Youth	E-sports, online gaming: About how many days per week? [Youth]	continuous	Population	yes	5636	4574	0.0111871	0.0105491	0.0214186	0.0103512	0.0102315	0.00664546	-0.00279331	0.0232564	0.123651	0.613957	0.000116119	0.000435432
ph_y_saiq__esport_003	Sports and Activities Involvement Questionnaire—Reading & Music	Youth	E-sports, online gaming: About how many minutes per session? [Youth]	continuous	Population	yes	5636	4574	0.0170227	0.0104932	0.0259964	0.0103396	0.0089737	0.00658518	-0.00393302	0.0218804	0.172974	0.657832	0.00026892	0.000641617
ph_y_saiq__fence_001	Sports and Activities Involvement Questionnaire—Reading & Music	Youth	Fencing: Since we last saw you, About how many months did you participate in this activity? [Youth]	continuous	Population	no	5638	4576	-0.0191825	0.0100948	-0.013592	0.00898945	0.00559043	0.00648916	-0.00712809	0.018309	0.388961		0.00034155	0.000175333
ph_y_saiq__fence_002	Sports and Activities Involvement Questionnaire—Reading & Music	Youth	Fencing: About how many days per week? [Youth]	continuous	Population	no	5638	4576	-0.0194099	0.0108651	-0.0146642	0.00998608	0.00474574	0.00624614	-0.00749646	0.0169879	0.447381		0.000349674	0.000204076
ph_y_saiq__fence_003	Sports and Activities Involvement Questionnaire—Reading & Music	Youth	Fencing: About how many minutes per session? [Youth]	continuous	Population	no	5638	4576	-0.0176086	0.0109346	-0.0118947	0.00984402	0.00571392	0.00620591	-0.00644945	0.0178773	0.357196		0.000287785	0.000134276
ph_y_saiq__fhock_001	Sports and Activities Involvement Questionnaire—Reading & Music	Youth	Field Hockey: Since we last saw you, About how many months did you participate in this activity? [Youth]	continuous	Population	no	5637	4575	-0.0305135	0.0230281	-0.0336053	0.0228126	-0.00309179	0.0064292	-0.0156928	0.0095092	0.630588		0.00086407	0.00107163
ph_y_saiq__fhock_002	Sports and Activities Involvement Questionnaire—Reading & Music	Youth	Field Hockey: About how many days per week? [Youth]	continuous	Population	no	5637	4575	-0.0267706	0.0147942	-0.0262161	0.0143843	0.000554563	0.00750388	-0.0141528	0.0152619	0.941087		0.000665056	0.000652162
ph_y_saiq__fhock_003	Sports and Activities Involvement Questionnaire—Reading & Music	Youth	Field Hockey: About how many minutes per session? [Youth]	continuous	Population	no	5637	4575	-0.0286354	0.0156897	-0.0277893	0.0152812	0.000846039	0.00739719	-0.0136522	0.0153443	0.908942		0.000760933	0.000732785
ph_y_saiq__field_001	Sports and Activities Involvement Questionnaire—Reading & Music	Youth	Field events (e.g. shot put, discus, high jump, javelin etc): Since we last saw you, About how many months did you participate in this activity? [Youth]	continuous	Population	yes	5637	4575	-0.00481446	0.0103493	-0.00486135	0.0114855	-4.68964e-05	0.00760154	-0.0149456	0.0148518	0.995078	0.998606	2.15045e-05	2.24263e-05
ph_y_saiq__field_002	Sports and Activities Involvement Questionnaire—Reading & Music	Youth	Field events (e.g. shot put, discus, high jump, javelin etc): About how many days per week? [Youth]	continuous	Population	yes	5636	4574	-0.0129977	0.010793	-0.00956922	0.0106695	0.00342844	0.00733974	-0.0109572	0.0178141	0.640423	0.905062	0.000156759	8.68937e-05
ph_y_saiq__field_003	Sports and Activities Involvement Questionnaire—Reading & Music	Youth	Field events (e.g. shot put, discus, high jump, javelin etc): About how many minutes per session? [Youth]	continuous	Population	yes	5636	4574	-0.00440391	0.01092	-0.00328522	0.0107877	0.00111869	0.00720492	-0.0130027	0.0152401	0.87661	0.982533	1.79972e-05	1.02424e-05
ph_y_saiq__fishing_001	Sports and Activities Involvement Questionnaire—Reading & Music	Youth	Fishing, Hunting, Archery: Since we last saw you, About how many months did you participate in this activity? [Youth]	continuous	Population	yes	5636	4575	0.00628829	0.0109123	-0.000484303	0.0110333	-0.00677259	0.00667177	-0.019849	0.00630384	0.310053	0.775931	3.67285e-05	2.22729e-07
ph_y_saiq__fishing_002	Sports and Activities Involvement Questionnaire—Reading & Music	Youth	Fishing, Hunting, Archery: About how many days per week? [Youth]	continuous	Population	yes	5636	4574	0.00626503	0.0104373	0.00498402	0.0106757	-0.00128101	0.00627608	-0.0135819	0.0110199	0.838268	0.970713	3.64016e-05	2.35715e-05
ph_y_saiq__fishing_003	Sports and Activities Involvement Questionnaire—Reading & Music	Youth	Fishing, Hunting, Archery: About how many minutes per session? [Youth]	continuous	Population	yes	5634	4572	0.00205197	0.0104726	-0.00131411	0.0107227	-0.00336607	0.00637721	-0.0158652	0.00913303	0.597618	0.894269	3.90561e-06	1.63871e-06
ph_y_saiq__footb_001	Sports and Activities Involvement Questionnaire—Reading & Music	Youth	Football: Since we last saw you, About how many months did you participate in this activity? [Youth]	continuous	Population	yes	5636	4574	-0.00652252	0.0123847	-0.00708585	0.0123681	-0.000563329	0.00647077	-0.0132458	0.0121192	0.930626	0.991898	3.94883e-05	4.76431e-05
ph_y_saiq__footb_002	Sports and Activities Involvement Questionnaire—Reading & Music	Youth	Football: About how many days per week? [Youth]	continuous	Population	yes	5636	4574	-0.0114878	0.013076	-0.00947944	0.012746	0.00200839	0.00703588	-0.0117817	0.0157985	0.7753	0.949532	0.000122473	8.52704e-05
ph_y_saiq__footb_003	Sports and Activities Involvement Questionnaire—Reading & Music	Youth	Football: About how many minutes per session? [Youth]	continuous	Population	yes	5636	4574	-0.00776108	0.012595	-0.0046786	0.0126281	0.00308249	0.00692001	-0.0104805	0.0166455	0.655998	0.912393	5.59011e-05	2.07694e-05
ph_y_saiq__frisbee_001	Sports and Activities Involvement Questionnaire—Reading & Music	Youth	Ultimate frisbee: Since we last saw you, About how many months did you participate in this activity? [Youth]	continuous	Population	yes	5638	4576	-0.0451189	0.013211	-0.0425995	0.0133878	0.00251934	0.00658588	-0.0103887	0.0154274	0.702063	0.928359	0.00188971	0.00172252
ph_y_saiq__frisbee_002	Sports and Activities Involvement Questionnaire—Reading & Music	Youth	Ultimate frisbee: About how many days per week? [Youth]	continuous	Population	yes	5637	4576	-0.0405396	0.0120773	-0.0385486	0.0126866	0.00199105	0.0067415	-0.011222	0.0152042	0.767732	0.948734	0.00152519	0.0014101
ph_y_saiq__frisbee_003	Sports and Activities Involvement Questionnaire—Reading & Music	Youth	Ultimate frisbee: About how many minutes per session? [Youth]	continuous	Population	yes	5637	4576	-0.0455013	0.0126743	-0.0473745	0.0132578	-0.00187317	0.00685993	-0.0153184	0.0115721	0.784808	0.950845	0.00192134	0.00212973
ph_y_saiq__games_001	Sports and Activities Involvement Questionnaire—Reading & Music	Youth	Competitive Games like Chess, Cards, or Darts: Since we last saw you, About how many months did you participate in this activity? [Youth]	continuous	Population	yes	5635	4573	-0.0205089	0.010398	-0.017442	0.0106249	0.00306688	0.0064261	-0.00952805	0.0156618	0.633182	0.90371	0.000390229	0.000288582
ph_y_saiq__games_002	Sports and Activities Involvement Questionnaire—Reading & Music	Youth	Competitive Games like Chess, Cards, or Darts: About how many days per week? [Youth]	continuous	Population	yes	5636	4574	-0.0245391	0.00988021	-0.0212944	0.0100586	0.00324477	0.00596542	-0.00844724	0.0149368	0.58649	0.88823	0.000558747	0.000430182
ph_y_saiq__games_003	Sports and Activities Involvement Questionnaire—Reading & Music	Youth	Competitive Games like Chess, Cards, or Darts: About how many minutes per session? [Youth]	continuous	Population	yes	5634	4572	-0.0264101	0.00968581	-0.0212192	0.00968466	0.00519092	0.0059868	-0.00654299	0.0169248	0.385909	0.813965	0.000647144	0.000427122
ph_y_saiq__golf_001	Sports and Activities Involvement Questionnaire—Reading & Music	Youth	Golf: Since we last saw you, About how many months did you participate in this activity? [Youth]	continuous	Population	yes	5638	4576	-0.0194973	0.0112382	-0.00881612	0.0112208	0.0106812	0.00628867	-0.00164438	0.0230068	0.0894171	0.578977	0.000353014	7.37857e-05
ph_y_saiq__golf_002	Sports and Activities Involvement Questionnaire—Reading & Music	Youth	Golf: About how many days per week? [Youth]	continuous	Population	yes	5637	4575	-0.0262028	0.011628	-0.0181687	0.0119282	0.00803406	0.00634883	-0.00440941	0.0204775	0.205714	0.69016	0.000637348	0.00031338
ph_y_saiq__golf_003	Sports and Activities Involvement Questionnaire—Reading & Music	Youth	Golf: About how many minutes per session? [Youth]	continuous	Population	yes	5638	4576	-0.0257983	0.0111938	-0.0168096	0.0112339	0.0089887	0.0062968	-0.0033528	0.0213302	0.153435	0.637108	0.000617654	0.000268096
ph_y_saiq__groups_001	Sports and Activities Involvement Questionnaire—Reading & Music	Youth	Club, special interest group, affinity group, scouts: Since we last saw you, About how many months did you participate in this activity? [Youth]	continuous	Population	yes	5637	4575	-0.0370009	0.00975817	-0.0303754	0.0102292	0.00662555	0.00586944	-0.00487833	0.0181294	0.258973	0.734152	0.00127145	0.000875599
ph_y_saiq__groups_002	Sports and Activities Involvement Questionnaire—Reading & Music	Youth	Club, special interest group, affinity group, scouts: About how many days per week? [Youth]	continuous	Population	yes	5637	4575	-0.026637	0.00981554	-0.0179431	0.00986245	0.0086938	0.00597999	-0.00302676	0.0204144	0.145997	0.631743	0.000658492	0.000305427
ph_y_saiq__groups_003	Sports and Activities Involvement Questionnaire—Reading & Music	Youth	Club, special interest group, affinity group, scouts: About how many minutes per session? [Youth]	continuous	Population	yes	5636	4574	-0.0276002	0.00971243	-0.0168596	0.0101169	0.0107406	0.00594979	-0.000920813	0.0224019	0.0710434	0.55379	0.000706324	0.000269337
ph_y_saiq__gymnast_001	Sports and Activities Involvement Questionnaire—Reading & Music	Youth	Gymnastics: Since we last saw you, About how many months did you participate in this activity? [Youth]	continuous	Population	yes	5638	4576	-0.0110733	0.0153421	-0.00606947	0.0151932	0.00500384	0.00702614	-0.00876714	0.0187748	0.476357	0.847169	0.000113752	3.49486e-05
ph_y_saiq__gymnast_002	Sports and Activities Involvement Questionnaire—Reading & Music	Youth	Gymnastics: About how many days per week? [Youth]	continuous	Population	yes	5638	4576	-0.011367	0.0154972	-0.0113419	0.0146691	2.50518e-05	0.00759197	-0.0148549	0.014905	0.997367	0.9996	0.000119902	0.000122071
ph_y_saiq__gymnast_003	Sports and Activities Involvement Questionnaire—Reading & Music	Youth	Gymnastics: About how many minutes per session? [Youth]	continuous	Population	yes	5638	4576	-0.00971017	0.0165515	-0.00752908	0.0160402	0.00218109	0.00818958	-0.0138702	0.0182324	0.789989	0.951375	8.74924e-05	5.3792e-05
ph_y_saiq__hike_001	Sports and Activities Involvement Questionnaire—Reading & Music	Youth	Hiking: Since we last saw you, About how many months did you participate in this activity? [Youth]	continuous	Population	yes	5636	4574	-0.025581	0.00880333	-0.0302078	0.00878599	-0.00462674	0.00550774	-0.0154217	0.00616822	0.400884	0.821307	0.000607173	0.000865626
ph_y_saiq__hike_002	Sports and Activities Involvement Questionnaire—Reading & Music	Youth	Hiking: About how many days per week? [Youth]	continuous	Population	yes	5636	4574	-0.0139249	0.00946065	-0.0185124	0.00899181	-0.00458755	0.00583082	-0.0160157	0.00684064	0.431413	0.830999	0.000180013	0.000325347
ph_y_saiq__hike_003	Sports and Activities Involvement Questionnaire—Reading & Music	Youth	Hiking: About how many minutes per session? [Youth]	continuous	Population	yes	5637	4575	-0.0204548	0.0094249	-0.0257163	0.00917459	-0.00526152	0.00592555	-0.0168754	0.00635235	0.374574	0.808408	0.0003884	0.00062757
ph_y_saiq__horse_001	Sports and Activities Involvement Questionnaire—Reading & Music	Youth	Horseback riding, Polo: Since we last saw you, About how many months did you participate in this activity? [Youth]	continuous	Population	yes	5638	4576	-0.0267789	0.0135801	-0.0272208	0.0130932	-0.000441864	0.00655863	-0.0132965	0.0124128	0.946286	0.993158	0.000665698	0.00070311
ph_y_saiq__horse_002	Sports and Activities Involvement Questionnaire—Reading & Music	Youth	Horseback riding, Polo: About how many days per week? [Youth]	continuous	Population	yes	5638	4576	-0.0209868	0.0129357	-0.024102	0.0133937	-0.00311518	0.00619537	-0.0152579	0.00902752	0.615088	0.897643	0.000408891	0.000551411
ph_y_saiq__horse_003	Sports and Activities Involvement Questionnaire—Reading & Music	Youth	Horseback riding, Polo: About how many minutes per session? [Youth]	continuous	Population	yes	5638	4576	-0.0137326	0.0118192	-0.0115418	0.0123995	0.00219075	0.00638264	-0.010319	0.0147005	0.731422	0.940021	0.000175051	0.000126432
ph_y_saiq__ihock_001	Sports and Activities Involvement Questionnaire—Reading & Music	Youth	Ice Hockey: Since we last saw you, About how many months did you participate in this activity? [Youth]	continuous	Population	yes	5638	4576	0.000353339	0.0129143	0.0011322	0.0134393	0.000778859	0.0110178	-0.0208157	0.0223734	0.943644	0.993109	1.15877e-07	1.21656e-06
ph_y_saiq__ihock_002	Sports and Activities Involvement Questionnaire—Reading & Music	Youth	Ice Hockey: About how many days per week? [Youth]	continuous	Population	yes	5637	4575	-0.00846087	0.012799	-0.0121064	0.013194	-0.00364552	0.00949847	-0.0222622	0.0149711	0.701126	0.928359	6.6431e-05	0.000139075
ph_y_saiq__ihock_003	Sports and Activities Involvement Questionnaire—Reading & Music	Youth	Ice Hockey: About how many minutes per session? [Youth]	continuous	Population	yes	5638	4576	-0.00727285	0.0129621	-0.0106076	0.0137205	-0.00333474	0.00950376	-0.0219618	0.0152923	0.725674	0.937541	4.90913e-05	0.000106788
ph_y_saiq__iskate_001	Sports and Activities Involvement Questionnaire—Reading & Music	Youth	Ice or Inline Skating: Since we last saw you, About how many months did you participate in this activity? [Youth]	continuous	Population	yes	5638	4576	-0.00558156	0.0123328	-0.0102968	0.0115613	-0.00471522	0.00597215	-0.0164204	0.00698998	0.429799	0.830999	2.8917e-05	0.000100627
ph_y_saiq__iskate_002	Sports and Activities Involvement Questionnaire—Reading & Music	Youth	Ice or Inline Skating: About how many days per week? [Youth]	continuous	Population	yes	5638	4576	-0.0190073	0.0109817	-0.0178263	0.0108796	0.00118093	0.00610738	-0.0107893	0.0131512	0.846676	0.971838	0.000335283	0.000301597
ph_y_saiq__iskate_003	Sports and Activities Involvement Questionnaire—Reading & Music	Youth	Ice or Inline Skating: About how many minutes per session? [Youth]	continuous	Population	yes	5638	4576	-0.0133692	0.0100797	-0.0127741	0.00977201	0.000595099	0.00575894	-0.0106922	0.0118824	0.917697	0.988836	0.000165875	0.000154839
ph_y_saiq__lax_001	Sports and Activities Involvement Questionnaire—Reading & Music	Youth	Lacrosse: Since we last saw you, About how many months did you participate in this activity? [Youth]	continuous	Population	yes	5637	4575	-0.0386246	0.0149794	-0.0484992	0.0124087	-0.00987462	0.00832144	-0.0261843	0.00643511	0.235367	0.71709	0.00138389	0.00223093
ph_y_saiq__lax_002	Sports and Activities Involvement Questionnaire—Reading & Music	Youth	Lacrosse: About how many days per week? [Youth]	continuous	Population	yes	5637	4575	-0.0472829	0.0144218	-0.0544166	0.0136729	-0.00713376	0.00813947	-0.0230868	0.0088193	0.38079	0.812411	0.00207425	0.00280964
ph_y_saiq__lax_003	Sports and Activities Involvement Questionnaire—Reading & Music	Youth	Lacrosse: About how many minutes per session? [Youth]	continuous	Population	yes	5637	4575	-0.0463357	0.0142424	-0.0523514	0.0136227	-0.00601574	0.00795504	-0.0216073	0.00957586	0.449519	0.83764	0.00199177	0.00260019
ph_y_saiq__lift_001	Sports and Activities Involvement Questionnaire—Reading & Music	Youth	Weight lifting or power lifting: Since we last saw you, About how many months did you participate in this activity? [Youth]	continuous	Population	yes	5637	4575	0.0117576	0.00918636	0.00180325	0.00906863	-0.00995438	0.00560503	-0.02094	0.00103127	0.0757373	0.560552	0.000128335	3.0868e-06
ph_y_saiq__lift_002	Sports and Activities Involvement Questionnaire—Reading & Music	Youth	Weight lifting or power lifting: About how many days per week? [Youth]	continuous	Population	yes	5637	4575	0.00899068	0.0094385	0.00419107	0.00913449	-0.0047996	0.00555305	-0.0156834	0.00608418	0.387413	0.814871	7.5011e-05	1.66647e-05
ph_y_saiq__lift_003	Sports and Activities Involvement Questionnaire—Reading & Music	Youth	Weight lifting or power lifting: About how many minutes per session? [Youth]	continuous	Population	yes	5636	4574	0.0141304	0.00952637	0.00748659	0.00925544	-0.00664384	0.00552913	-0.0174807	0.00419306	0.229516	0.712408	0.00018531	5.31832e-05
ph_y_saiq__lmusic_002	Sports and Activities Involvement Questionnaire—Reading & Music	Youth	About how many hours per day do you listen to music? [Youth]	continuous	Population	yes	5769	4727	0.0532646	0.0100372	0.0592966	0.00987136	0.00603194	0.00591571	-0.00556264	0.0176265	0.307896	0.775931	0.00260686	0.00329019
ph_y_saiq__lmusic_003	Sports and Activities Involvement Questionnaire—Reading & Music	Youth	Do you listen to music while you're studying? [Youth]	continuous	Population	yes	6019	4884	0.0775188	0.0102631	0.0790307	0.0101721	0.00151185	0.0061913	-0.0106229	0.0136466	0.807084	0.959335	0.0055756	0.00591617
ph_y_saiq__lmusic_004	Sports and Activities Involvement Questionnaire—Reading & Music	Youth	Do you listen to music to change the way you feel? [Youth]	continuous	Population	yes	6019	4884	0.0694111	0.00989051	0.0793616	0.00969505	0.00995048	0.00597449	-0.00175931	0.0216603	0.0958142	0.584044	0.00447023	0.00596559
ph_y_saiq__martarts_001	Sports and Activities Involvement Questionnaire—Reading & Music	Youth	Martial Arts: Since we last saw you, About how many months did you participate in this activity? [Youth]	continuous	Population	yes	5635	4573	0.0230053	0.012408	0.0103144	0.0123344	-0.0126909	0.0072962	-0.0269912	0.00160936	0.0819663	0.570909	0.000491161	0.000100938
ph_y_saiq__martarts_002	Sports and Activities Involvement Questionnaire—Reading & Music	Youth	Martial Arts: About how many days per week? [Youth]	continuous	Population	yes	5636	4574	0.0269876	0.0122795	0.0160407	0.0121682	-0.0109469	0.00677252	-0.0242208	0.002327	0.106015	0.589032	0.000675888	0.000244096
ph_y_saiq__martarts_003	Sports and Activities Involvement Questionnaire—Reading & Music	Youth	Martial Arts: About how many minutes per session? [Youth]	continuous	Population	yes	5636	4574	0.0214457	0.011565	0.0112475	0.0114591	-0.0101982	0.00704936	-0.0240147	0.00361824	0.147983	0.631743	0.00042681	0.000120014
ph_y_saiq__mma_001	Sports and Activities Involvement Questionnaire—Reading & Music	Youth	Wresting, Mixed Martial Arts or Wrestling: Since we last saw you, About how many months did you participate in this activity?	continuous	Population	yes	5636	4574	0.0243778	0.0120701	0.0118422	0.0126988	-0.0125356	0.00671718	-0.025701	0.000629809	0.062013	0.539619	0.000551392	0.000133106
ph_y_saiq__mma_002	Sports and Activities Involvement Questionnaire—Reading & Music	Youth	Wresting, Mixed Martial Arts or Wrestling: About how many days per week?	continuous	Population	yes	5637	4575	0.0274992	0.0116433	0.0197097	0.0118873	-0.00778946	0.00704851	-0.0216043	0.00602537	0.269107	0.741445	0.000701712	0.000368625
ph_y_saiq__mma_003	Sports and Activities Involvement Questionnaire—Reading & Music	Youth	Wresting, Mixed Martial Arts or Wrestling: About how many minutes per session?	continuous	Population	yes	5637	4575	0.0251309	0.0114816	0.019184	0.0116999	-0.00594693	0.00685612	-0.0193847	0.00749082	0.385728	0.813965	0.000585797	0.000349093
ph_y_saiq__musicinstr_001	Sports and Activities Involvement Questionnaire—Reading & Music	Youth	Musical instrument or singing (e.g. Choir, Guitar, Piano, Drums, Violin, Flute, Band, Rock Band, Orchestra): Since we last saw you, About how many months did you participate in this activity? (Answer the total time across all of the instruments you checked above including playing/singing on your own and as part of a group) [Youth]	continuous	Population	yes	5629	4570	-0.0369963	0.013125	-0.0289833	0.0128242	0.00801304	0.00760289	-0.00688834	0.0229144	0.291907	0.762251	0.00126993	0.000796175
ph_y_saiq__musicinstr_002	Sports and Activities Involvement Questionnaire—Reading & Music	Youth	Musical instrument or singing (e.g. Choir, Guitar, Piano, Drums, Violin, Flute, Band, Rock Band, Orchestra): About how many days per week? (Answer the total time across all of the instruments you checked above) [Youth]	continuous	Population	yes	5636	4575	-0.0316619	0.0132535	-0.0300834	0.0129312	0.00157845	0.00751496	-0.0131506	0.0163075	0.833636	0.96923	0.000930484	0.000858045
ph_y_saiq__musicinstr_003	Sports and Activities Involvement Questionnaire—Reading & Music	Youth	Musical instrument or singing (e.g. Choir, Guitar, Piano, Drums, Violin, Flute, Band, Rock Band, Orchestra): About how many minutes per session? (Answer the total time across all of the instruments you checked above) [Youth]	continuous	Population	yes	5634	4572	-0.0256828	0.0131628	-0.0211985	0.0127485	0.00448433	0.00758066	-0.0103735	0.0193421	0.554153	0.87494	0.000612894	0.000426156
ph_y_saiq__musicinstr_004	Sports and Activities Involvement Questionnaire—Reading & Music	Youth	Musical instrument or singing (e.g. Choir, Guitar, Piano, Drums, Violin, Flute, Band, Rock Band, Orchestra) Was any of this activity part of an organized team, group, band, orchestra, chorus, or program at school? [Youth]	binary	Population	yes	5638	4576	-0.0398473	0.0131186	-0.039044	0.0127709	0.000803268	0.00750152	-0.0138994	0.015506	0.914725	0.988583	0.00147362	0.00144667
ph_y_saiq__musicinstr_005	Sports and Activities Involvement Questionnaire—Reading & Music	Youth	Musical instrument or singing (e.g. Choir, Guitar, Piano, Drums, Violin, Flute, Band, Rock Band, Orchestra) Was any of this activity part of an organized team, group, band, orchestra, chorus, or program outside of school? [Youth]	binary	Population	yes	5638	4576	-0.0433157	0.0120108	-0.0372267	0.0118813	0.00608906	0.00689898	-0.0074327	0.0196108	0.377451	0.8107	0.00174132	0.00131513
ph_y_saiq__musicinstr_006	Sports and Activities Involvement Questionnaire—Reading & Music	Youth	Musical instrument or singing (e.g. Choir, Guitar, Piano, Drums, Violin, Flute, Band, Rock Band, Orchestra) Did you receive individual private instruction? [Youth]	binary	Population	yes	5638	4576	-0.0643177	0.0132149	-0.0465865	0.0125509	0.0177311	0.00752735	0.00297778	0.0324845	0.0184949	0.407026	0.00383926	0.00205959
ph_y_saiq__musicinstr_007___1	Sports and Activities Involvement Questionnaire—Reading & Music	Youth	Which instruments do you play? [Multi-select]: Guitar, Bass Guitar, Jarana, Vihuela, Guitarrón, Ukelele [Youth]	binary	Population	yes	5638	4576	0.0385369	0.0119679	0.0439908	0.0115371	0.00545385	0.00719119	-0.00864063	0.0195483	0.448207	0.83764	0.00137829	0.00183646
ph_y_saiq__musicinstr_007___10	Sports and Activities Involvement Questionnaire—Reading & Music	Youth	Which instruments do you play? [Multi-select]: Trumpet, Trombone, Horns [Youth]	binary	Population	yes	5638	4576	-0.0257507	0.0130115	-0.0303609	0.0131527	-0.0046102	0.00838311	-0.0210408	0.0118204	0.582361	0.884998	0.000615412	0.000874761
ph_y_saiq__musicinstr_007___11	Sports and Activities Involvement Questionnaire—Reading & Music	Youth	Which instruments do you play? [Multi-select]: Vocal, Singing [Youth]	binary	Population	yes	5638	4576	0.00140693	0.0131728	0.00664726	0.0127235	0.00524033	0.00718955	-0.00885092	0.0193316	0.466074	0.845504	1.8371e-06	4.19319e-05
ph_y_saiq__musicinstr_007___12	Sports and Activities Involvement Questionnaire—Reading & Music	Youth	Which instruments do you play? [Multi-select]: Accordion, Electric Keyboard, Organ [Youth]	binary	Population	no	5638	4576	0.0266473	0.0123809	0.0192236	0.0115296	-0.00742374	0.00608157	-0.0193434	0.00449593	0.222202		0.000659012	0.000350692
ph_y_saiq__musicinstr_007___13	Sports and Activities Involvement Questionnaire—Reading & Music	Youth	Which instruments do you play? [Multi-select]: DJ, Electronic Dance Music [Youth]	binary	Population	no	5638	4576	0.00589369	0.0113558	0.013023	0.0115325	0.00712931	0.00783788	-0.00823266	0.0224913	0.363036		3.22375e-05	0.000160946
ph_y_saiq__musicinstr_007___14	Sports and Activities Involvement Questionnaire—Reading & Music	Youth	Which instruments do you play? [Multi-select]: Other [Youth]	binary	Population	no	5638	4576	-0.00609247	0.0113505	-0.00987023	0.011218	-0.00377776	0.00519645	-0.0139626	0.00640709	0.467232		3.44488e-05	9.24515e-05
ph_y_saiq__musicinstr_007___2	Sports and Activities Involvement Questionnaire—Reading & Music	Youth	Which instruments do you play? [Multi-select]: Flute, Piccolo, Recorder [Youth]	binary	Population	yes	5638	4576	0.000617481	0.0103497	-0.00452089	0.0124743	-0.00513837	0.0084983	-0.0217947	0.011518	0.545421	0.871358	3.53862e-07	1.93958e-05
ph_y_saiq__musicinstr_007___3	Sports and Activities Involvement Questionnaire—Reading & Music	Youth	Which instruments do you play? [Multi-select]: Clarinet, Saxophone, Oboe, Basoon [Youth]	binary	Population	yes	5638	4576	-0.0164632	0.0139224	-0.0215077	0.0134081	-0.00504453	0.00725846	-0.0192708	0.00918179	0.487064	0.851737	0.000251546	0.000438984
ph_y_saiq__musicinstr_007___4	Sports and Activities Involvement Questionnaire—Reading & Music	Youth	Which instruments do you play? [Multi-select]: Violin, Viola [Youth]	binary	Population	yes	5638	4576	-0.019712	0.0144061	0.000661254	0.0134774	0.0203733	0.00719897	0.00626358	0.034483	0.00465436	0.302779	0.000360621	4.1495e-07
ph_y_saiq__musicinstr_007___5	Sports and Activities Involvement Questionnaire—Reading & Music	Youth	Which instruments do you play? [Multi-select]: Cello, Bass [Youth]	binary	Population	yes	5638	4576	0.0129999	0.0135424	0.012202	0.0130504	-0.000797865	0.00749173	-0.0154814	0.0138857	0.915186	0.988583	0.000156843	0.000141293
ph_y_saiq__musicinstr_007___6	Sports and Activities Involvement Questionnaire—Reading & Music	Youth	Which instruments do you play? [Multi-select]: Piano [Youth]	binary	Population	yes	5638	4576	-0.0346218	0.0131941	-0.0316124	0.01252	0.00300937	0.00719042	-0.0110836	0.0171023	0.675563	0.918842	0.00111247	0.000948364
ph_y_saiq__musicinstr_007___8	Sports and Activities Involvement Questionnaire—Reading & Music	Youth	Which instruments do you play? [Multi-select]: Hand drums, Drum kit, Rattles, Maracas, Guiro, Janggu, Tabla, Djembe, Percussion, Conga, Timbales [Youth]	binary	Population	yes	5638	4576	0.00808475	0.0124526	-0.00586054	0.0121949	-0.0139453	0.00721698	-0.0280903	0.000199733	0.0533239	0.523082	6.06625e-05	3.25937e-05
ph_y_saiq__musicinstr_007___9	Sports and Activities Involvement Questionnaire—Reading & Music	Youth	Which instruments do you play? [Multi-select]: Marimba, Xylophone, Glockenspiel, Vibraphone, Gamelan [Youth]	binary	Population	yes	5638	4576	-0.00984741	0.0129861	-0.0234166	0.0119405	-0.0135691	0.00719955	-0.02768	0.000541714	0.0594675	0.536836	8.99978e-05	0.000520362
ph_y_saiq__musicinstr_008	Sports and Activities Involvement Questionnaire—Reading & Music	Youth	Musical instrument or singing (e.g. Choir, Guitar, Piano, Drums, Violin, Flute, Band, Rock Band, Orchestra): About how many hours per week do you usually practice on your own? (Answer the total time across all of the instruments you checked above) [Youth]	continuous	Population	yes	5635	4573	-0.00988757	0.0129382	-0.0157983	0.0124573	-0.00591077	0.00729305	-0.0202049	0.00838335	0.417673	0.826871	9.08064e-05	0.000236803
ph_y_saiq__orient_001	Sports and Activities Involvement Questionnaire—Reading & Music	Youth	Orienteering: Since we last saw you, About how many months did you participate in this activity? [Youth]	continuous	Population	no	5638	4576	0.00711201	0.0144083	0.00747758	0.010438	0.000365575	0.00620374	-0.0117935	0.0125247	0.953009		4.69312e-05	5.3053e-05
ph_y_saiq__orient_002	Sports and Activities Involvement Questionnaire—Reading & Music	Youth	Orienteering: About how many days per week? [Youth]	continuous	Population	no	5638	4576	-0.0148968	0.0129619	-0.0117927	0.00964815	0.00310402	0.00591429	-0.00848776	0.0146958	0.599698		0.000205902	0.000131952
ph_y_saiq__orient_003	Sports and Activities Involvement Questionnaire—Reading & Music	Youth	Orienteering: About how many minutes per session? [Youth]	continuous	Population	no	5638	4576	-0.00726	0.0116859	-0.00250181	0.00997788	0.0047582	0.00568107	-0.0063765	0.0158929	0.402282		4.89047e-05	5.93847e-06
ph_y_saiq__paddle_001	Sports and Activities Involvement Questionnaire—Reading & Music	Youth	Paddleboarding, water skiing, wakeboarding: Since we last saw you, About how many months did you participate in this activity? [Youth]	continuous	Population	yes	5637	4575	-0.022991	0.00997638	-0.0336987	0.010415	-0.0107077	0.00678941	-0.0240147	0.00259928	0.114768	0.601566	0.000490546	0.00107728
ph_y_saiq__paddle_002	Sports and Activities Involvement Questionnaire—Reading & Music	Youth	Paddleboarding, water skiing, wakeboarding: About how many days per week? [Youth]	continuous	Population	yes	5637	4575	-0.022138	0.0111133	-0.0267537	0.0106175	-0.00461568	0.0062828	-0.0169297	0.00769838	0.462551	0.845101	0.000454788	0.000678905
ph_y_saiq__paddle_003	Sports and Activities Involvement Questionnaire—Reading & Music	Youth	Paddleboarding, water skiing, wakeboarding: About how many minutes per session? [Youth]	continuous	Population	yes	5637	4575	-0.016668	0.0105013	-0.0228878	0.0103428	-0.00621972	0.0063054	-0.0185781	0.00613863	0.323931	0.775931	0.000257826	0.000496884
ph_y_saiq__read_002	Sports and Activities Involvement Questionnaire—Reading & Music	Youth	About how many hours per week do you read on your own in your free time? [Youth]	continuous	Population	yes	6000	4868	-0.0330427	0.0109289	-0.0287675	0.0109312	0.00427511	0.006622	-0.00870377	0.017254	0.518543	0.860901	0.00101249	0.000783674
ph_y_saiq__read_003	Sports and Activities Involvement Questionnaire—Reading & Music	Youth	Do you enjoy reading? [Youth]	binary	Population	yes	6011	4877	-0.0272532	0.0107129	-0.0201899	0.0105784	0.00706325	0.00650154	-0.00567953	0.019806	0.277304	0.748357	0.00069001	0.000386271
ph_y_saiq__row_001	Sports and Activities Involvement Questionnaire—Reading & Music	Youth	Rowing, canoeing, kayaking: Since we last saw you, About how many months did you participate in this activity? [Youth]	continuous	Population	yes	5637	4575	-0.0121192	0.0100061	-0.0220805	0.00949072	-0.00996129	0.0070167	-0.0237138	0.0037912	0.155709	0.63987	0.000136296	0.000462684
ph_y_saiq__row_002	Sports and Activities Involvement Questionnaire—Reading & Music	Youth	Rowing, canoeing, kayaking: About how many days per week? [Youth]	continuous	Population	yes	5638	4576	-0.0136014	0.0102172	-0.0180603	0.00949614	-0.00445884	0.00668705	-0.0175652	0.00864753	0.504908	0.857418	0.000171631	0.000309376
ph_y_saiq__row_003	Sports and Activities Involvement Questionnaire—Reading & Music	Youth	Rowing, canoeing, kayaking: About how many minutes per session? [Youth]	continuous	Population	yes	5638	4576	-0.00792409	0.00928887	-0.0160908	0.00883465	-0.00816667	0.00627311	-0.0204617	0.00412839	0.192966	0.680602	5.82688e-05	0.000245699
ph_y_saiq__rugby_001	Sports and Activities Involvement Questionnaire—Reading & Music	Youth	Rugby: Since we last saw you, About how many months did you participate in this activity? [Youth]	continuous	Population	no	5638	4576	0.00755454	0.0097724	0.00463105	0.00976437	-0.00292349	0.00532614	-0.0133625	0.00751556	0.583078		5.29622e-05	2.0351e-05
ph_y_saiq__rugby_002	Sports and Activities Involvement Questionnaire—Reading & Music	Youth	Rugby: About how many days per week? [Youth]	continuous	Population	no	5638	4576	0.000950531	0.0126064	-0.00374085	0.0119597	-0.00469138	0.00560385	-0.0156747	0.00629195	0.402496		8.38574e-07	1.32804e-05
ph_y_saiq__rugby_003	Sports and Activities Involvement Questionnaire—Reading & Music	Youth	Rugby: About how many minutes per session? [Youth]	continuous	Population	no	5638	4576	0.000945621	0.0126282	-0.00395869	0.0120856	-0.00490431	0.00561001	-0.0158997	0.00609111	0.382006		8.29892e-07	1.48717e-05
ph_y_saiq__run_001	Sports and Activities Involvement Questionnaire—Reading & Music	Youth	Track, Running, Cross-country: Since we last saw you, About how many months did you participate in this activity? [Youth]	continuous	Population	yes	5637	4575	-0.0709427	0.0130006	-0.0679873	0.0125372	0.00295543	0.00779999	-0.0123323	0.0182431	0.704761	0.92857	0.0046696	0.00438282
ph_y_saiq__run_002	Sports and Activities Involvement Questionnaire—Reading & Music	Youth	Track, Running, Cross-country: About how many days per week? [Youth]	continuous	Population	yes	5637	4575	-0.0737233	0.0128492	-0.0708355	0.0124088	0.00288783	0.00763195	-0.0120705	0.0178462	0.705143	0.92857	0.00504254	0.0047608
ph_y_saiq__run_003	Sports and Activities Involvement Questionnaire—Reading & Music	Youth	Track, Running, Cross-country: About how many minutes per session? [Youth]	continuous	Population	yes	5637	4575	-0.0624688	0.0126243	-0.0591291	0.0122423	0.00333973	0.00767584	-0.0117046	0.0183841	0.663493	0.915057	0.00362065	0.00331587
ph_y_saiq__sail_001	Sports and Activities Involvement Questionnaire—Reading & Music	Youth	Sailing, wind-surfing: Since we last saw you, About how many months did you participate in this activity? [Youth]	continuous	Population	no	5638	4576	-0.0188199	0.00937732	-0.0123931	0.00697631	0.00642676	0.00632068	-0.00596155	0.0188151	0.309257		0.000328726	0.000145764
ph_y_saiq__sail_002	Sports and Activities Involvement Questionnaire—Reading & Music	Youth	Sailing, wind-surfing: About how many days per week? [Youth]	continuous	Population	no	5638	4576	-0.0244946	0.0109082	-0.0122597	0.00900306	0.0122349	0.00846645	-0.004359	0.0288289	0.148428		0.000556875	0.00014264
ph_y_saiq__sail_003	Sports and Activities Involvement Questionnaire—Reading & Music	Youth	Sailing, wind-surfing: About how many minutes per session? [Youth]	continuous	Population	no	5638	4576	-0.0265028	0.0106171	-0.0154494	0.00890605	0.0110534	0.00749369	-0.00363396	0.0257408	0.140205		0.000651898	0.000226533
ph_y_saiq__skatebd_001	Sports and Activities Involvement Questionnaire—Reading & Music	Youth	Skateboarding, Roller Skating: Since we last saw you, About how many months did you participate in this activity? [Youth]	continuous	Population	yes	5637	4575	0.050238	0.0111972	0.0532821	0.0119707	0.00304403	0.00739841	-0.0114566	0.0175446	0.680747	0.920909	0.00234246	0.00269081
ph_y_saiq__skatebd_002	Sports and Activities Involvement Questionnaire—Reading & Music	Youth	Skateboarding, Roller Skating: About how many days per week? [Youth]	continuous	Population	yes	5636	4575	0.0459104	0.0118168	0.0502554	0.0122532	0.00434495	0.00731451	-0.00999123	0.0186811	0.5525	0.87494	0.00195495	0.00239561
ph_y_saiq__skatebd_003	Sports and Activities Involvement Questionnaire—Reading & Music	Youth	Skateboarding, Roller Skating: About how many minutes per session? [Youth]	continuous	Population	yes	5635	4574	0.0437822	0.0117043	0.0484983	0.0123465	0.00471615	0.00752325	-0.0100291	0.0194614	0.53074	0.863529	0.00177712	0.00222992
ph_y_saiq__ski_001	Sports and Activities Involvement Questionnaire—Reading & Music	Youth	Skiing, snowboarding: Since we last saw you, About how many months did you participate in this activity? [Youth]	continuous	Population	yes	5637	4575	-0.0402011	0.0117528	-0.040863	0.0117834	-0.0006619	0.00711084	-0.0145989	0.0132751	0.925837	0.990746	0.00149985	0.00158396
ph_y_saiq__ski_002	Sports and Activities Involvement Questionnaire—Reading & Music	Youth	Skiing, snowboarding: About how many days per week? [Youth]	continuous	Population	yes	5637	4575	-0.0410697	0.0122498	-0.0411226	0.0120663	-5.28677e-05	0.00743909	-0.0146332	0.0145275	0.99433	0.998606	0.00156511	0.00160439
ph_y_saiq__ski_003	Sports and Activities Involvement Questionnaire—Reading & Music	Youth	Skiing, snowboarding: About how many minutes per session? [Youth]	continuous	Population	yes	5636	4574	-0.0435819	0.011826	-0.0458975	0.0116626	-0.0023156	0.00733283	-0.0166877	0.0120565	0.752165	0.943985	0.00176219	0.00199759
ph_y_saiq__soccer_001	Sports and Activities Involvement Questionnaire—Reading & Music	Youth	Soccer: Since we last saw you, About how many months did you participate in this activity? [Youth]	continuous	Population	yes	5637	4575	-0.0311735	0.0140447	-0.0371588	0.0133786	-0.00598533	0.00858963	-0.0228207	0.01085	0.485922	0.85111	0.000902675	0.00131079
ph_y_saiq__soccer_002	Sports and Activities Involvement Questionnaire—Reading & Music	Youth	Soccer: About how many days per week? [Youth]	continuous	Population	yes	5637	4575	-0.031926	0.0137369	-0.0361132	0.013392	-0.00418714	0.0084758	-0.0207994	0.0124251	0.621299	0.897721	0.000946289	0.00123733
ph_y_saiq__soccer_003	Sports and Activities Involvement Questionnaire—Reading & Music	Youth	Soccer: About how many minutes per session? [Youth]	continuous	Population	yes	5638	4576	-0.0277755	0.0137566	-0.0337081	0.0134909	-0.00593252	0.00838249	-0.0223619	0.0104969	0.479115	0.84719	0.000716099	0.00107812
ph_y_saiq__surf_001	Sports and Activities Involvement Questionnaire—Reading & Music	Youth	Surfing: Since we last saw you, About how many months did you participate in this activity? [Youth]	continuous	Population	yes	5637	4575	-0.0072451	0.0103466	-0.00893933	0.0110034	-0.00169423	0.00500924	-0.0115122	0.0081237	0.735197	0.940708	4.87044e-05	7.58274e-05
ph_y_saiq__surf_002	Sports and Activities Involvement Questionnaire—Reading & Music	Youth	Surfing: About how many days per week? [Youth]	continuous	Population	yes	5637	4575	-0.0154498	0.00954356	-0.0187761	0.0104217	-0.00332635	0.00552437	-0.0141539	0.00750122	0.547092	0.87206	0.000221493	0.000334556
ph_y_saiq__surf_003	Sports and Activities Involvement Questionnaire—Reading & Music	Youth	Surfing: About how many minutes per session? [Youth]	continuous	Population	yes	5637	4575	-0.0192616	0.00983439	-0.01951	0.00977118	-0.000248436	0.00535718	-0.0107483	0.0102514	0.963012	0.997343	0.00034427	0.000361211
ph_y_saiq__swim_001	Sports and Activities Involvement Questionnaire—Reading & Music	Youth	Swimming, water polo: Since we last saw you, About how many months did you participate in this activity? [Youth]	continuous	Population	yes	5638	4576	-0.0143807	0.0116028	-0.0177749	0.0115378	-0.00339424	0.00747632	-0.0180476	0.0112591	0.64983	0.908946	0.000191869	0.000299492
ph_y_saiq__swim_002	Sports and Activities Involvement Questionnaire—Reading & Music	Youth	Swimming, water polo: About how many days per week? [Youth]	continuous	Population	yes	5637	4575	-0.0125438	0.0118785	-0.0199399	0.0118569	-0.00739604	0.0070958	-0.0213036	0.00651148	0.297267	0.768068	0.00014595	0.000377119
ph_y_saiq__swim_003	Sports and Activities Involvement Questionnaire—Reading & Music	Youth	Swimming, water polo: About how many minutes per session? [Youth]	continuous	Population	yes	5638	4576	-0.000153019	0.0116227	-0.00569287	0.0115877	-0.00553985	0.00704268	-0.0193432	0.00826355	0.43151	0.830999	2.17466e-08	3.07672e-05
ph_y_saiq__tblten_001	Sports and Activities Involvement Questionnaire—Reading & Music	Youth	Table tennis, Shuffleboard: Since we last saw you, About how many months did you participate in this activity? [Youth]	continuous	Population	yes	5636	4575	-0.030886	0.0113356	-0.0327107	0.0110522	-0.0018247	0.00674917	-0.0150528	0.0114034	0.786884	0.951375	0.000885553	0.00101566
ph_y_saiq__tblten_002	Sports and Activities Involvement Questionnaire—Reading & Music	Youth	Table tennis, Shuffleboard: About how many days per week? [Youth]	continuous	Population	yes	5637	4575	-0.0323285	0.0106469	-0.0362184	0.0107555	-0.00388982	0.00585522	-0.0153658	0.0075862	0.506476	0.857418	0.000970098	0.00124492
ph_y_saiq__tblten_003	Sports and Activities Involvement Questionnaire—Reading & Music	Youth	Table tennis, Shuffleboard: About how many minutes per session? [Youth]	continuous	Population	yes	5637	4575	-0.0329583	0.0103916	-0.0353431	0.010628	-0.00238478	0.00591054	-0.0139692	0.00919966	0.686595	0.923277	0.0010084	0.00118541
ph_y_saiq__tennis_001	Sports and Activities Involvement Questionnaire—Reading & Music	Youth	Tennis, Squash, Racquetball: Since we last saw you, About how many months did you participate in this activity? [Youth]	continuous	Population	yes	5636	4574	-0.0568236	0.0144057	-0.0629516	0.0132901	-0.00612804	0.00859542	-0.0229747	0.0107187	0.475881	0.847137	0.00299636	0.00376003
ph_y_saiq__tennis_002	Sports and Activities Involvement Questionnaire—Reading & Music	Youth	Tennis, Squash, Racquetball: About how many days per week? [Youth]	continuous	Population	yes	5636	4574	-0.0559268	0.0131967	-0.0676357	0.0132469	-0.0117089	0.00798633	-0.0273618	0.00394405	0.142617	0.630685	0.00290271	0.00434078
ph_y_saiq__tennis_003	Sports and Activities Involvement Questionnaire—Reading & Music	Youth	Tennis, Squash, Racquetball: About how many minutes per session? [Youth]	continuous	Population	yes	5636	4574	-0.0550468	0.0130927	-0.0684397	0.0130886	-0.0133928	0.00818934	-0.0294436	0.002658	0.101966	0.587348	0.00280973	0.00444189
ph_y_saiq__volleyb_001	Sports and Activities Involvement Questionnaire—Reading & Music	Youth	Volleyball: Since we last saw you, About how many months did you participate in this activity? [Youth]	continuous	Population	yes	5636	4574	-0.00593244	0.0128851	-0.00640505	0.0131366	-0.000472605	0.00823071	-0.0166045	0.0156593	0.954211	0.995558	3.26737e-05	3.89323e-05
ph_y_saiq__volleyb_002	Sports and Activities Involvement Questionnaire—Reading & Music	Youth	Volleyball: About how many days per week? [Youth]	continuous	Population	yes	5637	4575	-0.00501428	0.0131452	-0.00398297	0.0133948	0.00103131	0.00817691	-0.0149951	0.0170578	0.899633	0.986013	2.33386e-05	1.50528e-05
ph_y_saiq__volleyb_003	Sports and Activities Involvement Questionnaire—Reading & Music	Youth	Volleyball: About how many minutes per session? [Youth]	continuous	Population	yes	5637	4575	-0.00627927	0.0133282	-0.00519052	0.0134429	0.00108875	0.00844044	-0.0154542	0.0176317	0.897364	0.985401	3.66059e-05	2.55641e-05
ph_y_saiq__yoga_001	Sports and Activities Involvement Questionnaire—Reading & Music	Youth	Yoga, Tai Chi: Since we last saw you, About how many months did you participate in this activity? [Youth]	continuous	Population	yes	5637	4575	0.00821199	0.0103178	-0.00195768	0.00995767	-0.0101697	0.00642375	-0.02276	0.00242064	0.11339	0.601566	6.25978e-05	3.63708e-06
ph_y_saiq__yoga_002	Sports and Activities Involvement Questionnaire—Reading & Music	Youth	Yoga, Tai Chi: About how many days per week? [Youth]	continuous	Population	yes	5637	4575	0.0156584	0.0105667	0.0116704	0.00990733	-0.00398796	0.00673333	-0.017185	0.00920913	0.553669	0.87494	0.000227537	0.00012924
ph_y_saiq__yoga_003	Sports and Activities Involvement Questionnaire—Reading & Music	Youth	Yoga, Tai Chi: About how many minutes per session? [Youth]	continuous	Population	yes	5637	4575	0.00954603	0.0103416	0.00319259	0.0097889	-0.00635344	0.0063699	-0.0188382	0.00613134	0.318563	0.775931	8.45629e-05	9.67194e-06
ph_y_saiq__activs__agricult_001	Sports and Activities Involvement Questionnaire—Reading & Music	Youth	Since we last saw you, please indicate whether you have participated in any of the following sports or activities regularly (e.g. a season in sports, or multiple lessons on your own or as part of a group etc) [Multi-select]: Agricultural groups such as 4H or Future Farmers of America (FFA), or gardening [Youth]	binary	Population	yes	5638	4576	0.00433636	0.0110059	0.0131504	0.0106747	0.00881401	0.0066182	-0.00415742	0.0217854	0.182931	0.670859	1.74517e-05	0.00016411
ph_y_saiq__activs__art_001	Sports and Activities Involvement Questionnaire—Reading & Music	Youth	Since we last saw you, please indicate whether you have participated in any of the following sports or activities regularly (e.g. a season in sports, or multiple lessons on your own or as part of a group etc) [Multi-select]: Drawing, painting, graphic art, photography, pottery, sculpting [Youth]	binary	Population	yes	5638	4576	0.0337115	0.0110635	0.0455904	0.0110243	0.0118789	0.00672556	-0.0013029	0.0250608	0.0773556	0.560552	0.00105474	0.00197245
ph_y_saiq__activs__autocad_001	Sports and Activities Involvement Questionnaire—Reading & Music	Youth	Since we last saw you, please indicate whether you have participated in any of the following sports or activities regularly (e.g. a season in sports, or multiple lessons on your own or as part of a group etc) [Multi-select]: Computer design or AutoCAD [Youth]	binary	Population	yes	5638	4576	-0.0100304	0.00903423	-0.00543714	0.00871374	0.0045933	0.00593392	-0.00703697	0.0162236	0.438886	0.83115	9.33743e-05	2.80544e-05
ph_y_saiq__activs__baseb_001	Sports and Activities Involvement Questionnaire—Reading & Music	Youth	Since we last saw you, please indicate whether you have participated in any of the following sports or activities regularly (e.g. a season in sports, or multiple lessons on your own or as part of a group etc) [Multi-select]: Baseball, softball [Youth]	binary	Population	yes	5638	4576	-0.0217621	0.0127642	-0.0209677	0.0129813	0.000794371	0.00778252	-0.0144591	0.0160478	0.9187	0.988836	0.000439529	0.000417216
ph_y_saiq__activs__basketb_001	Sports and Activities Involvement Questionnaire—Reading & Music	Youth	Since we last saw you, please indicate whether you have participated in any of the following sports or activities regularly (e.g. a season in sports, or multiple lessons on your own or as part of a group etc) [Multi-select]: Basketball [Youth]	binary	Population	yes	5638	4576	-0.00682215	0.0123735	-0.0118783	0.0119674	-0.00505618	0.00724751	-0.019261	0.00914869	0.485401	0.850598	4.31947e-05	0.000133897
ph_y_saiq__activs__bowl_001	Sports and Activities Involvement Questionnaire—Reading & Music	Youth	Since we last saw you, please indicate whether you have participated in any of the following sports or activities regularly (e.g. a season in sports, or multiple lessons on your own or as part of a group etc) [Multi-select]: Bowling [Youth]	binary	Population	yes	5638	4576	0.0153232	0.0101174	0.00997845	0.0100955	-0.00534475	0.0059785	-0.0170624	0.00637289	0.371324	0.806603	0.000217915	9.44898e-05
ph_y_saiq__activs__box_001	Sports and Activities Involvement Questionnaire—Reading & Music	Youth	Since we last saw you, please indicate whether you have participated in any of the following sports or activities regularly (e.g. a season in sports, or multiple lessons on your own or as part of a group etc) [Multi-select]: Boxing [Youth]	binary	Population	yes	5638	4576	0.0286633	0.0096154	0.0354167	0.010182	0.00675345	0.00558233	-0.00418772	0.0176946	0.22636	0.711867	0.0007625	0.00119036
ph_y_saiq__activs__cheer_001	Sports and Activities Involvement Questionnaire—Reading & Music	Youth	Since we last saw you, please indicate whether you have participated in any of the following sports or activities regularly (e.g. a season in sports, or multiple lessons on your own or as part of a group etc) [Multi-select]: Cheerleading [Youth]	binary	Population	yes	5638	4576	0.00520882	0.014265	0.00857667	0.0138258	0.00336786	0.00751171	-0.0113548	0.0180905	0.653902	0.911188	2.51806e-05	6.98067e-05
ph_y_saiq__activs__climb_001	Sports and Activities Involvement Questionnaire—Reading & Music	Youth	Since we last saw you, please indicate whether you have participated in any of the following sports or activities regularly (e.g. a season in sports, or multiple lessons on your own or as part of a group etc) [Multi-select]: Climbing [Youth]	binary	Population	yes	5638	4576	-0.0121764	0.011426	-0.0131663	0.0121679	-0.000989946	0.00689248	-0.014499	0.0125191	0.885795	0.983353	0.000137602	0.000164509
ph_y_saiq__activs__collect_001	Sports and Activities Involvement Questionnaire—Reading & Music	Youth	Since we last saw you, please indicate whether you have participated in any of the following sports or activities regularly (e.g. a season in sports, or multiple lessons on your own or as part of a group etc) [Multi-select]: Hobbies like collecting stamps or coins [Youth]	binary	Population	yes	5638	4576	0.0373426	0.0109808	0.0350992	0.010912	-0.00224346	0.00637817	-0.0147444	0.0102575	0.725033	0.937541	0.00129419	0.0011691
ph_y_saiq__activs__craft_001	Sports and Activities Involvement Questionnaire—Reading & Music	Youth	Since we last saw you, please indicate whether you have participated in any of the following sports or activities regularly (e.g. a season in sports, or multiple lessons on your own or as part of a group etc) [Multi-select]: Crafts like knitting, building model cars or airplanes [Youth]	binary	Population	yes	5638	4576	0.000399849	0.0103073	0.00850544	0.010178	0.00810559	0.00669956	-0.00502531	0.0212365	0.226329	0.711867	1.48381e-07	6.86519e-05
ph_y_saiq__activs__curl_001	Sports and Activities Involvement Questionnaire—Reading & Music	Youth	Since we last saw you, please indicate whether you have participated in any of the following sports or activities regularly (e.g. a season in sports, or multiple lessons on your own or as part of a group etc) [Multi-select]: Curling [Youth]	binary	Population	no	5638	4576	0.00956714	0.00661057	0.00906125	0.00779919	-0.00050588	0.00407427	-0.0084913	0.00747954	0.901185		8.49476e-05	7.79177e-05
ph_y_saiq__activs__cycle_001	Sports and Activities Involvement Questionnaire—Reading & Music	Youth	Since we last saw you, please indicate whether you have participated in any of the following sports or activities regularly (e.g. a season in sports, or multiple lessons on your own or as part of a group etc) [Multi-select]: Cycling [Youth]	binary	Population	yes	5638	4576	-0.00968089	0.0117604	-0.0186826	0.0111554	-0.00900174	0.00626524	-0.0212814	0.00327791	0.150782	0.633161	8.69797e-05	0.000331234
ph_y_saiq__activs__debate_001	Sports and Activities Involvement Questionnaire—Reading & Music	Youth	Since we last saw you, please indicate whether you have participated in any of the following sports or activities regularly (e.g. a season in sports, or multiple lessons on your own or as part of a group etc) [Multi-select]: Debate [Youth]	binary	Population	yes	5638	4576	-0.0134288	0.010974	-0.00567158	0.011823	0.00775718	0.00681719	-0.00560427	0.0211186	0.255169	0.733461	0.000167363	3.05258e-05
ph_y_saiq__activs__drama_001	Sports and Activities Involvement Questionnaire—Reading & Music	Youth	Since we last saw you, please indicate whether you have participated in any of the following sports or activities regularly (e.g. a season in sports, or multiple lessons on your own or as part of a group etc) [Multi-select]: Drama, theater, acting, film [Youth]	binary	Population	yes	5638	4576	-0.00888893	0.0124017	-0.0136662	0.0122401	-0.00477732	0.00729272	-0.0190708	0.00951616	0.512416	0.858225	7.33307e-05	0.000177238
ph_y_saiq__activs__esport_001	Sports and Activities Involvement Questionnaire—Reading & Music	Youth	Since we last saw you, please indicate whether you have participated in any of the following sports or activities regularly (e.g. a season in sports, or multiple lessons on your own or as part of a group etc) [Multi-select]: E-sports, online gaming [Youth]	binary	Population	yes	5638	4576	0.0116238	0.0104693	0.0222051	0.0102425	0.0105813	0.00654466	-0.00224599	0.0234086	0.105925	0.589032	0.000125396	0.000467912
ph_y_saiq__activs__fence_001	Sports and Activities Involvement Questionnaire—Reading & Music	Youth	Since we last saw you, please indicate whether you have participated in any of the following sports or activities regularly (e.g. a season in sports, or multiple lessons on your own or as part of a group etc) [Multi-select]: Fencing [Youth]	binary	Population	no	5638	4576	-0.0184272	0.0105958	-0.0131437	0.0094852	0.00528349	0.00665423	-0.00775857	0.0183255	0.427193		0.000315142	0.000163944
ph_y_saiq__activs__fhock_001	Sports and Activities Involvement Questionnaire—Reading & Music	Youth	Since we last saw you, please indicate whether you have participated in any of the following sports or activities regularly (e.g. a season in sports, or multiple lessons on your own or as part of a group etc) [Multi-select]: Field hockey [Youth]	binary	Population	no	5638	4576	-0.0252966	0.0162248	-0.0250277	0.0157044	0.0002689	0.00744732	-0.0143276	0.0148654	0.971197		0.000593899	0.000594431
ph_y_saiq__activs__field_001	Sports and Activities Involvement Questionnaire—Reading & Music	Youth	Since we last saw you, please indicate whether you have participated in any of the following sports or activities regularly (e.g. a season in sports, or multiple lessons on your own or as part of a group etc) [Multi-select]: Field events (e.g. shot put, discus, high jump, javelin etc) [Youth]	binary	Population	yes	5638	4576	-0.0140653	0.0106487	-0.0113361	0.010623	0.00272917	0.00714349	-0.0112718	0.0167302	0.702425	0.928359	0.000183605	0.000121951
ph_y_saiq__activs__fishing_001	Sports and Activities Involvement Questionnaire—Reading & Music	Youth	Since we last saw you, please indicate whether you have participated in any of the following sports or activities regularly (e.g. a season in sports, or multiple lessons on your own or as part of a group etc) [Multi-select]: Fishing, hunting, rifle club, archery [Youth]	binary	Population	yes	5638	4576	0.00282018	0.0103942	0.000366522	0.0106759	-0.00245366	0.00625333	-0.01471	0.00980264	0.69478	0.926373	7.38144e-06	1.27485e-07
ph_y_saiq__activs__footb_001	Sports and Activities Involvement Questionnaire—Reading & Music	Youth	Since we last saw you, please indicate whether you have participated in any of the following sports or activities regularly (e.g. a season in sports, or multiple lessons on your own or as part of a group etc) [Multi-select]: Football [Youth]	binary	Population	yes	5638	4576	-0.00674744	0.0125796	-0.00316623	0.0122798	0.0035812	0.00683365	-0.0098125	0.0169749	0.600241	0.894269	4.22537e-05	9.51359e-06
ph_y_saiq__activs__frisbee_001	Sports and Activities Involvement Questionnaire—Reading & Music	Youth	Since we last saw you, please indicate whether you have participated in any of the following sports or activities regularly (e.g. a season in sports, or multiple lessons on your own or as part of a group etc) [Multi-select]: Ultimate frisbee [Youth]	binary	Population	yes	5638	4576	-0.0416512	0.0115281	-0.0423789	0.0121761	-0.000727792	0.00666613	-0.0137932	0.0123376	0.913062	0.988583	0.00161006	0.00170435
ph_y_saiq__activs__games_001	Sports and Activities Involvement Questionnaire—Reading & Music	Youth	Since we last saw you, please indicate whether you have participated in any of the following sports or activities regularly (e.g. a season in sports, or multiple lessons on your own or as part of a group etc) [Multi-select]: Competitive games like chess, cards, or darts [Youth]	binary	Population	yes	5638	4576	-0.0223434	0.00974016	-0.0192179	0.00995027	0.00312553	0.00609564	-0.00882171	0.0150728	0.608127	0.897643	0.000463326	0.000350486
ph_y_saiq__activs__golf_001	Sports and Activities Involvement Questionnaire—Reading & Music	Youth	Since we last saw you, please indicate whether you have participated in any of the following sports or activities regularly (e.g. a season in sports, or multiple lessons on your own or as part of a group etc) [Multi-select]: Golf [Youth]	binary	Population	yes	5638	4576	-0.025273	0.0112009	-0.015772	0.0114301	0.00950092	0.00627229	-0.00279254	0.0217944	0.129837	0.617745	0.000592788	0.000236067
ph_y_saiq__activs__groups_001	Sports and Activities Involvement Questionnaire—Reading & Music	Youth	Since we last saw you, please indicate whether you have participated in any of the following sports or activities regularly (e.g. a season in sports, or multiple lessons on your own or as part of a group etc) [Multi-select]: Club, special interest group, affinity group, scouts [Youth]	binary	Population	yes	5638	4576	-0.0302003	0.00994703	-0.0204425	0.0101343	0.00975773	0.00597944	-0.00196175	0.0214772	0.102705	0.587348	0.000846465	0.000396578
ph_y_saiq__activs__gymnast_001	Sports and Activities Involvement Questionnaire—Reading & Music	Youth	Since we last saw you, please indicate whether you have participated in any of the following sports or activities regularly (e.g. a season in sports, or multiple lessons on your own or as part of a group etc) [Multi-select]: Gymnastics [Youth]	binary	Population	yes	5638	4576	-0.00285039	0.0141038	-0.00244959	0.0136538	0.000400799	0.00733383	-0.0139732	0.0147748	0.956417	0.996746	7.54044e-06	5.69439e-06
ph_y_saiq__activs__hike_001	Sports and Activities Involvement Questionnaire—Reading & Music	Youth	Since we last saw you, please indicate whether you have participated in any of the following sports or activities regularly (e.g. a season in sports, or multiple lessons on your own or as part of a group etc) [Multi-select]: Hiking [Youth]	binary	Population	yes	5638	4576	-0.0177897	0.00922407	-0.0222947	0.00901212	-0.00450495	0.00567102	-0.0156199	0.00661005	0.426974	0.829905	0.000293714	0.000471695
ph_y_saiq__activs__horse_001	Sports and Activities Involvement Questionnaire—Reading & Music	Youth	Since we last saw you, please indicate whether you have participated in any of the following sports or activities regularly (e.g. a season in sports, or multiple lessons on your own or as part of a group etc) [Multi-select]: Horseback riding, polo [Youth]	binary	Population	yes	5638	4576	-0.0176388	0.0120318	-0.0178685	0.0115485	-0.000229682	0.00651484	-0.0129985	0.0125392	0.971876	0.998606	0.000288752	0.000302994
ph_y_saiq__activs__ihock_001	Sports and Activities Involvement Questionnaire—Reading & Music	Youth	Since we last saw you, please indicate whether you have participated in any of the following sports or activities regularly (e.g. a season in sports, or multiple lessons on your own or as part of a group etc) [Multi-select]: Ice hockey [Youth]	binary	Population	yes	5638	4576	-0.00166129	0.0126752	-0.00615777	0.0133027	-0.00449649	0.00938513	-0.022891	0.013898	0.631862	0.903546	2.5614e-06	3.59838e-05
ph_y_saiq__activs__iskate_001	Sports and Activities Involvement Questionnaire—Reading & Music	Youth	Since we last saw you, please indicate whether you have participated in any of the following sports or activities regularly (e.g. a season in sports, or multiple lessons on your own or as part of a group etc) [Multi-select]: Ice or inline skating [Youth]	binary	Population	yes	5638	4576	-0.0176174	0.0102113	-0.0175537	0.0101348	6.37325e-05	0.00534509	-0.0104125	0.0105399	0.990487	0.998606	0.000288052	0.000292412
ph_y_saiq__activs__lax_001	Sports and Activities Involvement Questionnaire—Reading & Music	Youth	Since we last saw you, please indicate whether you have participated in any of the following sports or activities regularly (e.g. a season in sports, or multiple lessons on your own or as part of a group etc) [Multi-select]: Lacrosse [Youth]	binary	Population	yes	5638	4576	-0.0456673	0.0140137	-0.0529573	0.0133863	-0.00729003	0.00805624	-0.02308	0.00849992	0.365523	0.804367	0.00193552	0.00266141
ph_y_saiq__activs__lift_001	Sports and Activities Involvement Questionnaire—Reading & Music	Youth	Since we last saw you, please indicate whether you have participated in any of the following sports or activities regularly (e.g. a season in sports, or multiple lessons on your own or as part of a group etc) [Multi-select]: Weight lifting or power lifting [Youth]	binary	Population	yes	5638	4576	0.0057111	0.00936555	0.000614222	0.00908242	-0.00509687	0.0054993	-0.0158753	0.00568155	0.354018	0.790783	3.0271e-05	3.58022e-07
ph_y_saiq__activs__martarts_001	Sports and Activities Involvement Questionnaire—Reading & Music	Youth	Since we last saw you, please indicate whether you have participated in any of the following sports or activities regularly (e.g. a season in sports, or multiple lessons on your own or as part of a group etc) [Multi-select]: Martial arts [Youth]	binary	Population	yes	5638	4576	0.0288288	0.0118872	0.0187406	0.011828	-0.0100882	0.0069478	-0.0237057	0.00352923	0.146501	0.631743	0.000771329	0.000333292
ph_y_saiq__activs__mma_001	Sports and Activities Involvement Questionnaire—Reading & Music	Youth	Since we last saw you, please indicate whether you have participated in any of the following sports or activities regularly (e.g. a season in sports, or multiple lessons on your own or as part of a group etc) [Multi-select]: Wrestling, mixed martial arts [Youth]	binary	Population	yes	5638	4576	0.0286164	0.0116074	0.0198132	0.0118172	-0.00880316	0.00683565	-0.0222008	0.00459447	0.197805	0.683212	0.000760005	0.000372537
ph_y_saiq__activs__musicinstr_001	Sports and Activities Involvement Questionnaire—Reading & Music	Youth	Since we last saw you, please indicate whether you have participated in any of the following sports or activities regularly (e.g. a season in sports, or multiple lessons on your own or as part of a group etc) [Multi-select]: Musical instrument or singing (e.g. choir, guitar, piano, drums, violin, flute, rand, rock band, orchestra) [Youth]	binary	Population	yes	5638	4576	-0.0316391	0.0130672	-0.0262699	0.0127572	0.0053692	0.00756104	-0.00945015	0.0201886	0.477633	0.84719	0.00092904	0.000654899
ph_y_saiq__activs__orient_001	Sports and Activities Involvement Questionnaire—Reading & Music	Youth	Since we last saw you, please indicate whether you have participated in any of the following sports or activities regularly (e.g. a season in sports, or multiple lessons on your own or as part of a group etc) [Multi-select]: Orienteering [Youth]	binary	Population	no	5638	4576	-0.00761991	0.0121343	-0.00663958	0.0100793	0.000980334	0.00555335	-0.00990404	0.0118647	0.859877		5.38874e-05	4.1835e-05
ph_y_saiq__activs__paddle_001	Sports and Activities Involvement Questionnaire—Reading & Music	Youth	Since we last saw you, please indicate whether you have participated in any of the following sports or activities regularly (e.g. a season in sports, or multiple lessons on your own or as part of a group etc) [Multi-select]: Paddleboarding, water skiing, wakeboarding [Youth]	binary	Population	yes	5638	4576	-0.0213506	0.0108615	-0.0276058	0.0106197	-0.00625517	0.00617345	-0.0183549	0.00584456	0.310946	0.775931	0.000423067	0.000723203
ph_y_saiq__activs__row_001	Sports and Activities Involvement Questionnaire—Reading & Music	Youth	Since we last saw you, please indicate whether you have participated in any of the following sports or activities regularly (e.g. a season in sports, or multiple lessons on your own or as part of a group etc) [Multi-select]: Rowing, canoeing, kayaking [Youth]	binary	Population	yes	5638	4576	-0.0112135	0.00927959	-0.0173185	0.00884701	-0.00610502	0.00611453	-0.0180893	0.00587924	0.318064	0.775931	0.0001167	0.000284631
ph_y_saiq__activs__rugby_001	Sports and Activities Involvement Questionnaire—Reading & Music	Youth	Since we last saw you, please indicate whether you have participated in any of the following sports or activities regularly (e.g. a season in sports, or multiple lessons on your own or as part of a group etc) [Multi-select]: Rugby [Youth]	binary	Population	no	5638	4576	0.00198656	0.0124711	-0.00309172	0.0116508	-0.00507828	0.00544287	-0.0157461	0.00558956	0.350813		3.66261e-06	9.07109e-06
ph_y_saiq__activs__run_001	Sports and Activities Involvement Questionnaire—Reading & Music	Youth	Since we last saw you, please indicate whether you have participated in any of the following sports or activities regularly (e.g. a season in sports, or multiple lessons on your own or as part of a group etc) [Multi-select]: Track, running, cross-country [Youth]	binary	Population	yes	5638	4576	-0.0661823	0.0125273	-0.0627663	0.0121441	0.00341607	0.00743617	-0.0111586	0.0179907	0.645957	0.906903	0.0040651	0.00373863
ph_y_saiq__activs__sail_001	Sports and Activities Involvement Questionnaire—Reading & Music	Youth	Since we last saw you, please indicate whether you have participated in any of the following sports or activities regularly (e.g. a season in sports, or multiple lessons on your own or as part of a group etc) [Multi-select]: Sailing, wind-surfing [Youth]	binary	Population	no	5638	4576	-0.0278964	0.0105903	-0.016859	0.00893289	0.0110374	0.00699522	-0.00267295	0.0247478	0.114599		0.000722245	0.000269726
ph_y_saiq__activs__skatebd_001	Sports and Activities Involvement Questionnaire—Reading & Music	Youth	Since we last saw you, please indicate whether you have participated in any of the following sports or activities regularly (e.g. a season in sports, or multiple lessons on your own or as part of a group etc) [Multi-select]: Skateboarding, roller skating [Youth]	binary	Population	yes	5638	4576	0.0481821	0.0113398	0.0534491	0.0117304	0.00526697	0.00718487	-0.00881512	0.0193491	0.463519	0.845504	0.00215456	0.00271106
ph_y_saiq__activs__ski_001	Sports and Activities Involvement Questionnaire—Reading & Music	Youth	Since we last saw you, please indicate whether you have participated in any of the following sports or activities regularly (e.g. a season in sports, or multiple lessons on your own or as part of a group etc) [Multi-select]: Skiing, snowboarding [Youth]	binary	Population	yes	5638	4576	-0.0470406	0.0118609	-0.048858	0.0116961	-0.00181739	0.00722181	-0.0159719	0.0123371	0.801309	0.957541	0.00205368	0.00226533
ph_y_saiq__activs__soccer_001	Sports and Activities Involvement Questionnaire—Reading & Music	Youth	Since we last saw you, please indicate whether you have participated in any of the following sports or activities regularly (e.g. a season in sports, or multiple lessons on your own or as part of a group etc) [Multi-select]: Soccer [Youth]	binary	Population	yes	5638	4576	-0.0275035	0.0134153	-0.0333635	0.0131936	-0.00586007	0.00812327	-0.0217814	0.0100612	0.470668	0.845504	0.000702041	0.00105634
ph_y_saiq__activs__surf_001	Sports and Activities Involvement Questionnaire—Reading & Music	Youth	Since we last saw you, please indicate whether you have participated in any of the following sports or activities regularly (e.g. a season in sports, or multiple lessons on your own or as part of a group etc) [Multi-select]: Surfing [Youth]	binary	Population	yes	5638	4576	-0.0160144	0.0098741	-0.0193357	0.00997592	-0.0033213	0.00547744	-0.0140569	0.00741427	0.544275	0.870652	0.000238016	0.000354795
ph_y_saiq__activs__swim_001	Sports and Activities Involvement Questionnaire—Reading & Music	Youth	Since we last saw you, please indicate whether you have participated in any of the following sports or activities regularly (e.g. a season in sports, or multiple lessons on your own or as part of a group etc) [Multi-select]: Swimming, water polo [Youth]	binary	Population	yes	5638	4576	-0.000255429	0.0113595	-0.00621766	0.0111978	-0.00596223	0.00688514	-0.0194569	0.00753239	0.386514	0.814777	6.05519e-08	3.66871e-05
ph_y_saiq__activs__tblten_001	Sports and Activities Involvement Questionnaire—Reading & Music	Youth	Since we last saw you, please indicate whether you have participated in any of the following sports or activities regularly (e.g. a season in sports, or multiple lessons on your own or as part of a group etc) [Multi-select]: Table tennis/ping pong, shuffleboard [Youth]	binary	Population	yes	5638	4576	-0.0332479	0.010382	-0.0358352	0.0106825	-0.00258726	0.00590772	-0.0141662	0.00899166	0.661426	0.913432	0.00102593	0.00121865
ph_y_saiq__activs__tennis_001	Sports and Activities Involvement Questionnaire—Reading & Music	Youth	Since we last saw you, please indicate whether you have participated in any of the following sports or activities regularly (e.g. a season in sports, or multiple lessons on your own or as part of a group etc) [Multi-select]: Tennis, squash, racquetball [Youth]	binary	Population	yes	5638	4576	-0.0592489	0.0131282	-0.0686367	0.0129364	-0.00938788	0.00785982	-0.0247929	0.00601709	0.232316	0.715502	0.00325797	0.00447067
ph_y_saiq__activs__volleyb_001	Sports and Activities Involvement Questionnaire—Reading & Music	Youth	Since we last saw you, please indicate whether you have participated in any of the following sports or activities regularly (e.g. a season in sports, or multiple lessons on your own or as part of a group etc) [Multi-select]: Volleyball [Youth]	binary	Population	yes	5638	4576	-0.000156234	0.012791	0.000930414	0.0129804	0.00108665	0.00786497	-0.0143284	0.0165017	0.890112	0.983353	2.26536e-08	8.21508e-07
ph_y_saiq__activs__yoga_001	Sports and Activities Involvement Questionnaire—Reading & Music	Youth	Since we last saw you, please indicate whether you have participated in any of the following sports or activities regularly (e.g. a season in sports, or multiple lessons on your own or as part of a group etc) [Multi-select]: Yoga, Tai Chi [Youth]	binary	Population	yes	5638	4576	0.0131109	0.0103969	0.00721384	0.0103125	-0.00589704	0.00638684	-0.018415	0.00662093	0.355845	0.793907	0.000159533	4.93846e-05
fc_p_psb_001	Prosocial Behavior	Parent	Considerate of other people's feelings.	continuous	Sibling population	yes	1270	633	-0.0560638	0.0208401	-0.069517	0.0221854	-0.0134532	0.0153361	-0.0435113	0.0166049	0.380362
fc_p_psb_002	Prosocial Behavior	Parent	Helpful if someone is hurt, upset, or feeling ill.	continuous	Sibling population	yes	1270	633	-0.0252259	0.0227373	-0.0438453	0.0213922	-0.0186194	0.0159291	-0.04984	0.0126011	0.242448
fc_p_psb_003	Prosocial Behavior	Parent	Often offers to help others (Parents, teachers, other children).	continuous	Sibling population	yes	1270	633	-0.0283998	0.0218104	-0.0430916	0.021653	-0.0146918	0.0148679	-0.0438324	0.0144487	0.323076
fc_y_pbp_001	Peer Behavior Profile	Youth	How many of your friends: Have skipped school	continuous	Sibling population	yes	1230	614	0.0588727	0.0207188	0.0698547	0.0205646	0.010982	0.0116699	-0.0118906	0.0338547	0.346678
fc_y_pbp_002	Peer Behavior Profile	Youth	How many of your friends: Have been suspended from school	continuous	Sibling population	yes	1224	611	0.0922626	0.0194213	0.0879125	0.0185132	-0.0043501	0.011536	-0.0269603	0.0182601	0.706108
fc_y_pbp_003	Peer Behavior Profile	Youth	How many of your friends: Have shoplifted occasionally	continuous	Sibling population	yes	1216	607	0.038584	0.0221899	0.0480273	0.0206578	0.00944336	0.0120069	-0.0140897	0.0329764	0.431577
fc_y_pbp_004	Peer Behavior Profile	Youth	How many of your friends: Are athletes	continuous	Sibling population	yes	1228	613	-0.125763	0.0246409	-0.140771	0.0238696	-0.015008	0.0147946	-0.0440049	0.0139888	0.310378
fc_y_pbp_005	Peer Behavior Profile	Youth	How many of your friends: Attend spiritual or religious services once a month or more often	continuous	Sibling population	yes	1214	606	-0.0647537	0.0242856	-0.074911	0.0245437	-0.0101573	0.0141149	-0.037822	0.0175073	0.471759
fc_y_pbp_006	Peer Behavior Profile	Youth	How many of your friends: Are excellent students (GPA 3.5 [B+] or higher)	continuous	Sibling population	yes	1224	611	-0.109627	0.020708	-0.12827	0.0201989	-0.0186428	0.0128258	-0.0437809	0.00649528	0.146074
fc_y_pnh_001	Peer Network Health	Youth	During the last 6 months, have any of your close friends ever suggested that you not use drugs or alcohol?	binary	Sibling population	yes	1230	614	0.0119089	0.0194004	0.0298222	0.0189717	0.0179133	0.0105969	-0.00285631	0.0386829	0.0909471
fc_y_pnh_002	Peer Network Health	Youth	During the last 6 months, have any of your close friends given you help with school, with money, with transportation, or help by talking through problems?	binary	Sibling population	yes	1230	614	0.0290459	0.0173592	0.0189455	0.0177606	-0.0101004	0.0101617	-0.0300169	0.00981611	0.320237
fc_y_pnh_003	Peer Network Health	Youth	During the last 6 months, have any of your close friends encouraged you to get or stay involved with sports/exercise, school teams or clubs, volunteering, or religious activities?	binary	Sibling population	yes	1230	614	-0.0247726	0.0196428	-0.0280636	0.0188986	-0.00329105	0.0118165	-0.026451	0.0198689	0.780619
fc_y_pnh_002__01	Peer Network Health	Youth	How much help did your close friends give you?	continuous	Sibling population	yes	1230	614	0.046109	0.0190465	0.0437745	0.0193072	-0.00233451	0.0107118	-0.0233292	0.0186602	0.827477
fc_y_pnh_003__01	Peer Network Health	Youth	How much did your close friends encourage you?	continuous	Sibling population	yes	1230	614	-0.023323	0.0207516	-0.022135	0.0198992	0.00118798	0.0125583	-0.0234259	0.0258019	0.924635
fc_y_pnh_003__02	Peer Network Health	Youth	Did any of those activities include art, music, dance, or theater?	binary	Sibling population	yes	1230	614	0.01215	0.0196366	0.00256855	0.0197398	-0.00958147	0.01151	-0.0321407	0.0129778	0.405158
fc_y_psb_001	Prosocial Behavior	Youth	I try to be nice to other people. I care about their feelings.	continuous	Sibling population	yes	1270	633	-0.05368	0.0170075	-0.0553497	0.0168636	-0.00166975	0.0104515	-0.0221544	0.0188149	0.873069
fc_y_psb_002	Prosocial Behavior	Youth	I am helpful if someone is hurt, upset, or feeling sick.	continuous	Sibling population	yes	1270	633	-0.0274637	0.0163635	-0.0285375	0.0161798	-0.00107386	0.00982674	-0.0203339	0.0181862	0.912981
fc_y_psb_003	Prosocial Behavior	Youth	I often offer to help others (Parents, teachers, children).	continuous	Sibling population	yes	1270	633	-0.0267868	0.017055	-0.0359222	0.0168089	-0.00913537	0.0109	-0.0304989	0.0122282	0.401969
fc_y_rpi_001	Resistance to Peer Influence	Youth	Which sort of person are you most like? (Keep friends happy) [Coded 1: Other people refuse to go along with what their friends want to do, even though they know it will make their friends unhappy]	binary	Sibling population	yes	1164	581	0.0131208	0.0230387	0.00133102	0.0233128	-0.0117898	0.0125754	-0.0364372	0.0128575	0.348486
fc_y_rpi_002	Resistance to Peer Influence	Youth	Which sort of person are you most like? (Fit in crowd) [Coded 1: Other people think it is more important to fit in with the crowd than to stand out as an individual]	binary	Sibling population	yes	1164	581	0.00356457	0.0242455	0.00356826	0.022844	3.68708e-06	0.01315	-0.0257699	0.0257773	0.999776
fc_y_rpi_003	Resistance to Peer Influence	Youth	Which sort of person are you most like? (Change mind) [Coded 1: For other people, it's pretty hard for their friends to get them to change their mind]	binary	Sibling population	yes	1164	581	-0.00952043	0.0218435	-0.0123505	0.0212852	-0.00283003	0.0120689	-0.0264847	0.0208246	0.814605
fc_y_rpi_004	Resistance to Peer Influence	Youth	Which sort of person are you most like? (Stay on good side) [Coded 1: Other people would not do something they knew was wrong just to stay on their friends' good side]	binary	Sibling population	yes	1164	581	-0.0580375	0.0223438	-0.0593142	0.0200946	-0.00127671	0.0128008	-0.0263657	0.0238123	0.920553
fc_y_rpi_005	Resistance to Peer Influence	Youth	Which sort of person are you most like? (Hide opinions) [Coded 1: Other people will say their true opinion in front of their friends, even if they know their friends will make fun of them because of it]	binary	Sibling population	yes	1164	581	-0.016098	0.0221601	-0.030459	0.0212935	-0.0143609	0.014245	-0.0422806	0.0135587	0.313387
fc_y_rpi_006	Resistance to Peer Influence	Youth	Which sort of person are you most like? (Break law) [Coded 1: Other people would break the law if their friends said that they would break it]	binary	Sibling population	yes	1164	581	0.0742482	0.0244336	0.0684339	0.0254667	-0.00581432	0.0117741	-0.0288911	0.0172624	0.62143
fc_y_rpi_007	Resistance to Peer Influence	Youth	Which sort of person are you most like? (Change behavior) [Coded 1: Other people act the same way when they are alone as they do when they are with their friends]	binary	Sibling population	yes	1164	581	-0.0726086	0.0225798	-0.07399	0.0228403	-0.00138138	0.014202	-0.0292169	0.0264541	0.922515
fc_y_rpi_008	Resistance to Peer Influence	Youth	Which sort of person are you most like? (Take more risks) [Coded 1: Other people act just as risky when they are alone as when they are with their friends]	binary	Sibling population	yes	1164	581	0.000582104	0.0233796	0.0105992	0.0232875	0.0100171	0.013266	-0.0159837	0.0360179	0.450191
fc_y_rpi_009	Resistance to Peer Influence	Youth	Which sort of person are you most like? (Get respect) [Coded 1: Other people would not say things they didn't really believe just to get their friends to respect them more]	binary	Sibling population	yes	1164	581	-0.031783	0.0218339	-0.036304	0.0198933	-0.00452099	0.0127259	-0.0294632	0.0204212	0.722395
fc_y_rpi_010	Resistance to Peer Influence	Youth	Which sort of person are you most like? (Go along) [Coded 1: Other people think it's better to go along with the crowd than to make people angry at you]	binary	Sibling population	yes	1162	580	-0.0420701	0.0222508	-0.0373388	0.0227424	0.00473133	0.0126702	-0.0201019	0.0295645	0.708835
mh_p_cbcl__aggr_001	Child Behavior Checklist	Parent	Demands a lot of attention [CBCL item 19]	continuous	Sibling population	yes	1270	633	0.0907025	0.0216775	0.0806496	0.0216082	-0.0100529	0.0123748	-0.034307	0.0142012	0.416578
mh_p_cbcl__aggr_002	Child Behavior Checklist	Parent	Destroys their own things [CBCL item 20]	continuous	Sibling population	yes	1270	633	0.0638813	0.0171831	0.0607841	0.0181786	-0.00309718	0.0115577	-0.0257498	0.0195554	0.788718
mh_p_cbcl__aggr_003	Child Behavior Checklist	Parent	Screams a lot [CBCL item 68]	continuous	Sibling population	yes	1270	633	0.0918837	0.0233394	0.0702615	0.0263027	-0.0216222	0.0153588	-0.0517249	0.00848053	0.159189
mh_p_cbcl__aggr_004	Child Behavior Checklist	Parent	Sudden changes in mood or feelings [CBCL item 87]	continuous	Sibling population	yes	1270	633	0.121336	0.020307	0.114451	0.0207822	-0.00688457	0.0126247	-0.0316284	0.0178593	0.585528
mh_p_cbcl__aggr_005	Child Behavior Checklist	Parent	Sulks a lot [CBCL item 88]	continuous	Sibling population	yes	1270	633	0.0835677	0.0190966	0.0961691	0.0192219	0.0126014	0.0128691	-0.0126216	0.0378244	0.327482
mh_p_cbcl__aggr_006	Child Behavior Checklist	Parent	Suspicious [CBCL item 89]	continuous	Sibling population	yes	1270	633	0.114135	0.0230412	0.0903124	0.0218933	-0.023823	0.0153732	-0.0539539	0.00630792	0.121227
mh_p_cbcl__aggr_007	Child Behavior Checklist	Parent	Teases a lot [CBCL item 94]	continuous	Sibling population	yes	1270	633	0.0486173	0.0215037	0.0393433	0.0212384	-0.00927391	0.0126125	-0.033994	0.0154462	0.462161
mh_p_cbcl__aggr__adhd_001	Child Behavior Checklist	Parent	Unusually loud [CBCL item 104]	continuous	Sibling population	yes	1270	633	0.0790276	0.0206178	0.0551621	0.0214501	-0.0238655	0.0142775	-0.0518488	0.00411781	0.0946129
mh_p_cbcl__aggr__cond_001	Child Behavior Checklist	Parent	Cruelty, bullying, or meanness to others [CBCL item 16]	continuous	Sibling population	yes	1270	633	0.0847233	0.0253883	0.0659513	0.0283848	-0.018772	0.0167437	-0.051589	0.014045	0.262228
mh_p_cbcl__aggr__cond_002	Child Behavior Checklist	Parent	Destroys things belonging to their family or others [CBCL item 21]	continuous	Sibling population	yes	1270	633	0.0679867	0.0191557	0.0595763	0.0203284	-0.00841035	0.0128978	-0.0336895	0.0168688	0.514351
mh_p_cbcl__aggr__cond_003	Child Behavior Checklist	Parent	Gets in many fights [CBCL item 37]	continuous	Sibling population	yes	1270	633	0.0735759	0.0199579	0.0626036	0.0204235	-0.0109724	0.0105443	-0.0316388	0.00969403	0.298061
mh_p_cbcl__aggr__cond_004	Child Behavior Checklist	Parent	Physically attacks people [CBCL item 57]	continuous	Sibling population	yes	1270	633	0.0704731	0.0237904	0.0568228	0.0253987	-0.0136503	0.0141982	-0.0414783	0.0141777	0.336345
mh_p_cbcl__aggr__cond_005	Child Behavior Checklist	Parent	Threatens people [CBCL item 97]	continuous	Sibling population	yes	1270	633	0.103344	0.0277897	0.0922984	0.027816	-0.0110454	0.0156383	-0.0416959	0.0196051	0.48
mh_p_cbcl__aggr__opp_001	Child Behavior Checklist	Parent	Argues a lot [CBCL item 03]	continuous	Sibling population	yes	1270	633	0.127112	0.021907	0.121548	0.0229982	-0.00556435	0.0135904	-0.0322011	0.0210724	0.682223
mh_p_cbcl__aggr__opp_002	Child Behavior Checklist	Parent	Disobedient at home [CBCL item 22]	continuous	Sibling population	yes	1270	633	0.105002	0.022926	0.0806133	0.0229059	-0.0243887	0.0132584	-0.0503748	0.00159732	0.0658434
mh_p_cbcl__aggr__opp_003	Child Behavior Checklist	Parent	Disobedient at school [CBCL item 23]	continuous	Sibling population	yes	1270	633	0.0583065	0.021557	0.0539762	0.0209096	-0.00433028	0.0124661	-0.0287633	0.0201028	0.728317
mh_p_cbcl__aggr__opp_004	Child Behavior Checklist	Parent	Stubborn, sullen, or irritable [CBCL item 86]	continuous	Sibling population	yes	1270	633	0.109043	0.0213323	0.096261	0.0210888	-0.0127818	0.0137653	-0.0397612	0.0141976	0.353119
mh_p_cbcl__aggr__opp_005	Child Behavior Checklist	Parent	Temper tantrums or hot temper [CBCL item 95]	continuous	Sibling population	yes	1270	633	0.0955387	0.0226255	0.0839221	0.0226116	-0.0116167	0.0136694	-0.0384082	0.0151749	0.39542
mh_p_cbcl__anxdep_001	Child Behavior Checklist	Parent	Feels they have to be perfect [CBCL item 32]	continuous	Sibling population	yes	1270	633	0.0390216	0.0214229	0.0374555	0.0222527	-0.00156613	0.012914	-0.0268772	0.0237449	0.903475
mh_p_cbcl__anxdep_002	Child Behavior Checklist	Parent	Feels or complains that no one loves them [CBCL item 33]	continuous	Sibling population	yes	1270	633	0.0740455	0.0216367	0.0807143	0.021746	0.00666878	0.0134922	-0.0197754	0.0331129	0.621115
mh_p_cbcl__anxdep__anx_001	Child Behavior Checklist	Parent	Fears certain animals, situations, or places, other than school [CBCL item 29]	continuous	Sibling population	yes	1270	633	0.0339574	0.015878	0.0449932	0.0154058	0.0110358	0.0109803	-0.0104852	0.0325569	0.314871
mh_p_cbcl__anxdep__anx_002	Child Behavior Checklist	Parent	Fears going to school [CBCL item 30]	continuous	Sibling population	yes	1270	633	0.0550659	0.0185769	0.0639922	0.0188691	0.00892628	0.00894731	-0.00861013	0.0264627	0.318449
mh_p_cbcl__anxdep__anx_003	Child Behavior Checklist	Parent	Fears they might think or do something bad [CBCL item 31]	continuous	Sibling population	yes	1270	633	0.0538854	0.0165712	0.0532969	0.0171981	-0.000588524	0.00894154	-0.0181136	0.0169366	0.947522
mh_p_cbcl__anxdep__anx_004	Child Behavior Checklist	Parent	Nervous, highstrung, or tense [CBCL item 45]	continuous	Sibling population	yes	1270	633	0.0977909	0.020808	0.0857642	0.0206401	-0.0120267	0.013241	-0.0379786	0.0139251	0.363723
mh_p_cbcl__anxdep__anx_005	Child Behavior Checklist	Parent	Too fearful or anxious [CBCL item 50]	continuous	Sibling population	yes	1270	633	0.103994	0.021485	0.105566	0.0196211	0.00157154	0.0128046	-0.023525	0.0266681	0.902319
mh_p_cbcl__anxdep__anx_006	Child Behavior Checklist	Parent	Self-conscious or easily embarrassed [CBCL item 71]	continuous	Sibling population	yes	1270	633	0.0842846	0.021185	0.0886269	0.0208282	0.00434233	0.0127582	-0.0206634	0.029348	0.733589
mh_p_cbcl__anxdep__anx_007	Child Behavior Checklist	Parent	Worries [CBCL item 112]	continuous	Sibling population	yes	1270	633	0.0888877	0.0218895	0.0823854	0.0214877	-0.00650233	0.0133302	-0.0326291	0.0196245	0.6257
mh_p_cbcl__anxdep__dep_001	Child Behavior Checklist	Parent	Cries a lot [CBCL item 14]	continuous	Sibling population	yes	1270	633	0.049906	0.0179938	0.0599957	0.0182946	0.0100896	0.00942214	-0.00837741	0.0285567	0.284239
mh_p_cbcl__anxdep__dep_002	Child Behavior Checklist	Parent	Feels worthless or inferior [CBCL item 35]	continuous	Sibling population	yes	1270	633	0.0701799	0.0206583	0.0768699	0.0201738	0.00669	0.011807	-0.0164513	0.0298313	0.570977
mh_p_cbcl__anxdep__dep_003	Child Behavior Checklist	Parent	Feels too guilty [CBCL item 52]	continuous	Sibling population	yes	1270	633	0.0324466	0.0162527	0.0318633	0.0179834	-0.000583287	0.00975902	-0.0197106	0.018544	0.95234
mh_p_cbcl__anxdep__dep_004	Child Behavior Checklist	Parent	Talks about killing self [CBCL item 91]	continuous	Sibling population	yes	1270	633	0.0716565	0.0199885	0.0694738	0.018956	-0.00218278	0.0101291	-0.0220355	0.0176699	0.829381
mh_p_cbcl__attn_001	Child Behavior Checklist	Parent	Acts too young for their age [CBCL item 01]	continuous	Sibling population	yes	1270	633	0.0980527	0.0204448	0.0673666	0.0203075	-0.0306862	0.014853	-0.0597975	-0.0015749	0.0388288
mh_p_cbcl__attn_002	Child Behavior Checklist	Parent	Confused or seems to be in a fog [CBCL item 13]	continuous	Sibling population	yes	1270	633	0.0820079	0.0192934	0.0659194	0.0172635	-0.0160885	0.0147668	-0.0450308	0.0128538	0.27593
mh_p_cbcl__attn_003	Child Behavior Checklist	Parent	Daydreams or gets lost in their thoughts [CBCL item 17]	continuous	Sibling population	yes	1270	633	0.067238	0.0208433	0.0433282	0.0202276	-0.0239098	0.013826	-0.0510084	0.00318873	0.0837497
mh_p_cbcl__attn_004	Child Behavior Checklist	Parent	Poor school work [CBCL item 61]	continuous	Sibling population	yes	1270	633	0.081469	0.022526	0.0738332	0.0210782	-0.00763584	0.0139877	-0.0350513	0.0197796	0.585138
mh_p_cbcl__attn_005	Child Behavior Checklist	Parent	Stares blankly [CBCL item 80]	continuous	Sibling population	yes	1270	633	0.0763331	0.0189174	0.0563382	0.0172016	-0.0199949	0.0121212	-0.043752	0.00376212	0.0990272
mh_p_cbcl__attn__adhd_001	Child Behavior Checklist	Parent	Fails to finish things they start [CBCL item 04]	continuous	Sibling population	yes	1270	633	0.0804646	0.0218878	0.0724328	0.021293	-0.00803182	0.0135252	-0.0345407	0.018477	0.552617
mh_p_cbcl__attn__adhd_002	Child Behavior Checklist	Parent	Can't concentrate, can't pay attention for long [CBCL item 08]	continuous	Sibling population	yes	1270	633	0.0896339	0.0213967	0.0693625	0.0208463	-0.0202714	0.0131178	-0.0459819	0.00543897	0.122264
mh_p_cbcl__attn__adhd_003	Child Behavior Checklist	Parent	Can't sit still, restless, or hyperactive [CBCL item 10]	continuous	Sibling population	yes	1270	633	0.0715393	0.0208149	0.0461919	0.0216235	-0.0253474	0.0124685	-0.0497852	-0.00090955	0.0420614
mh_p_cbcl__attn__adhd_004	Child Behavior Checklist	Parent	Impulsive or acts without thinking [CBCL item 41]	continuous	Sibling population	yes	1270	633	0.0951202	0.0209464	0.0685781	0.0212343	-0.0265422	0.0122328	-0.050518	-0.00256641	0.0300249
mh_p_cbcl__attn__adhd_005	Child Behavior Checklist	Parent	Inattentive or easily distracted [CBCL item 78]	continuous	Sibling population	yes	1270	633	0.0843959	0.021778	0.0614154	0.0216317	-0.0229805	0.0135407	-0.0495198	0.00355883	0.0896702
mh_p_cbcl__othpr_001	Child Behavior Checklist	Parent	Bowel movements outside toilet [CBCL item 06]	continuous	Sibling population	yes	1270	633	0.000602891	0.0123847	0.00763687	0.0117232	0.00703398	0.00819154	-0.00902115	0.0230891	0.390513
mh_p_cbcl__othpr_002	Child Behavior Checklist	Parent	Bragging, boasting [CBCL item 07]	continuous	Sibling population	yes	1270	633	0.0738284	0.0216195	0.0569008	0.022637	-0.0169276	0.0127428	-0.0419031	0.00804787	0.184045
mh_p_cbcl__othpr_003	Child Behavior Checklist	Parent	Bites fingernails [CBCL item 44]	continuous	Sibling population	yes	1270	633	0.0653873	0.0226973	0.0638429	0.022077	-0.00154441	0.0132551	-0.0275239	0.0244351	0.907245
mh_p_cbcl__othpr_004	Child Behavior Checklist	Parent	Overeating [CBCL item 53]	continuous	Sibling population	yes	1270	633	0.0467873	0.0200806	0.0650301	0.0192276	0.0182428	0.011601	-0.00449476	0.0409803	0.115831
mh_p_cbcl__othpr_005	Child Behavior Checklist	Parent	Overweight [CBCL item 55}	continuous	Sibling population	yes	1270	633	0.0285315	0.0219543	0.0537957	0.0226848	0.0252641	0.0130961	-0.000403702	0.050932	0.0537138
mh_p_cbcl__othpr_006	Child Behavior Checklist	Parent	Physical problems without known physical cause: Other [CBCL item 56h]	continuous	Sibling population	yes	1270	633	0.037579	0.0138414	0.0367428	0.0139322	-0.000836155	0.00877375	-0.0180324	0.0163601	0.924075
mh_p_cbcl__othpr_007	Child Behavior Checklist	Parent	Showing off or clowning [CBCL item 74]	continuous	Sibling population	yes	1270	633	0.071177	0.0190463	0.050262	0.0188457	-0.020915	0.0103506	-0.0412018	-0.000628174	0.0433156
mh_p_cbcl__othpr_008	Child Behavior Checklist	Parent	Thumb-sucking [CBCL item 98]	continuous	Sibling population	yes	1270	633	0.00716115	0.0189531	0.00100083	0.0167461	-0.00616032	0.0170086	-0.0394965	0.0271759	0.717211
mh_p_cbcl__othpr_009	Child Behavior Checklist	Parent	Wets self during the day [CBCL item 107]	continuous	Sibling population	yes	1270	633	0.0193884	0.024794	0.0265143	0.023619	0.00712591	0.00856536	-0.00966189	0.0239137	0.40544
mh_p_cbcl__othpr_010	Child Behavior Checklist	Parent	Wets the bed [CBCL item 108]	continuous	Sibling population	yes	1270	633	0.0115939	0.0170661	0.010059	0.0177598	-0.00153488	0.0115849	-0.0242409	0.0211711	0.894597
mh_p_cbcl__othpr_011	Child Behavior Checklist	Parent	Whining [CBCL item 109]	continuous	Sibling population	yes	1270	633	0.0657253	0.0176695	0.0669573	0.0169958	0.00123197	0.0110623	-0.0204498	0.0229138	0.911326
mh_p_cbcl__othpr_012	Child Behavior Checklist	Parent	Wishes to be of opposite sex [CBCL item 110]	continuous	Sibling population	yes	1270	633	0.0488246	0.0206478	0.0368475	0.0195297	-0.0119771	0.00941411	-0.0304285	0.00647418	0.203283
mh_p_cbcl__othpr__adhd_001	Child Behavior Checklist	Parent	Talks too much [CBCL item 93]	continuous	Sibling population	yes	1270	633	0.0876985	0.021191	0.0700461	0.0205251	-0.0176524	0.0116689	-0.0405231	0.00521835	0.13034
mh_p_cbcl__othpr__cond_001	Child Behavior Checklist	Parent	Cruel to animals [CBCL item 15]	continuous	Sibling population	yes	1270	633	0.0215226	0.0161201	0.0108168	0.0184097	-0.0107058	0.00802201	-0.0264287	0.00501703	0.182022
mh_p_cbcl__othpr__dep_001	Child Behavior Checklist	Parent	Doesn't eat well [CBCL item 24]	continuous	Sibling population	yes	1270	633	0.082624	0.0216479	0.0764998	0.0231427	-0.00612425	0.0130647	-0.0317305	0.019482	0.639239
mh_p_cbcl__othpr__dep_002	Child Behavior Checklist	Parent	Sleeps more than most kids during day and/or night [CBCL item 77]	continuous	Sibling population	yes	1270	633	0.0651927	0.0225585	0.0675163	0.0256849	0.00232357	0.0104336	-0.018126	0.0227731	0.823769
mh_p_cbcl__rule_001	Child Behavior Checklist	Parent	Drinks alcohol without parents' approval [CBCL item 02]	continuous	Sibling population	yes	1270	633	0.0139721	0.0156641	0.0218006	0.0147069	0.00782848	0.00719142	-0.00626644	0.0219234	0.276337
mh_p_cbcl__rule_002	Child Behavior Checklist	Parent	Prefers being with older kids [CBCL item 63]	continuous	Sibling population	yes	1270	633	0.0334774	0.0185495	0.0435173	0.0188899	0.0100399	0.0120421	-0.0135621	0.0336419	0.404431
mh_p_cbcl__rule_003	Child Behavior Checklist	Parent	Sexual problems [CBCL item 73]	continuous	Sibling population	no	1270	633	0.0281811	0.0123761	0.0180648	0.0108883	-0.0101163	0.0084876	-0.0267517	0.0065191	0.233304
mh_p_cbcl__rule_004	Child Behavior Checklist	Parent	Thinks about sex too much [CBCL item 96]	continuous	Sibling population	yes	1270	633	0.0599964	0.0150976	0.0292734	0.0120803	-0.030723	0.0150072	-0.0601366	-0.00130936	0.0406372
mh_p_cbcl__rule_005	Child Behavior Checklist	Parent	Smokes, chews, or sniffs tobacco [CBCL item 99]	continuous	Sibling population	yes	1270	633	0.0398559	0.0151568	0.0429692	0.0132866	0.00311322	0.00653151	-0.00968831	0.0159148	0.633614
mh_p_cbcl__rule_006	Child Behavior Checklist	Parent	Uses drugs for non medical purposes (don't include alcohol or tobacco) [CBCL item 105]	continuous	Sibling population	yes	1270	633	0.0349483	0.0148288	0.041654	0.014909	0.00670576	0.00614475	-0.00533772	0.0187492	0.275141
mh_p_cbcl__rule__cond_001	Child Behavior Checklist	Parent	Doesn't seem to feel guilty after misbehaving [CBCL item 26]	continuous	Sibling population	yes	1270	633	0.0977164	0.0207995	0.0715535	0.0224907	-0.0261629	0.0144003	-0.054387	0.00206114	0.0692428
mh_p_cbcl__rule__cond_002	Child Behavior Checklist	Parent	Breaks rules at home, school or elsewhere [CBCL item 28]	continuous	Sibling population	yes	1270	633	0.100008	0.0223044	0.0900689	0.0217981	-0.00993874	0.0123967	-0.0342359	0.0143584	0.422714
mh_p_cbcl__rule__cond_003	Child Behavior Checklist	Parent	Hangs around with others who get in trouble [CBCL item 39]	continuous	Sibling population	yes	1270	633	0.0632554	0.019219	0.0629275	0.0206964	-0.000327842	0.0103355	-0.0205851	0.0199294	0.974695
mh_p_cbcl__rule__cond_004	Child Behavior Checklist	Parent	Lying or cheating [CBCL item 43]	continuous	Sibling population	yes	1270	633	0.105414	0.0215746	0.0847422	0.0207851	-0.0206718	0.0122147	-0.0446122	0.00326869	0.0905769
mh_p_cbcl__rule__cond_005	Child Behavior Checklist	Parent	Runs away from home [CBCL item 67]	continuous	Sibling population	yes	1270	633	0.0455867	0.0131867	0.0373645	0.0114382	-0.00822221	0.00712691	-0.0221907	0.00574628	0.248629
mh_p_cbcl__rule__cond_006	Child Behavior Checklist	Parent	Sets fires [CBCL item 72]	continuous	Sibling population	yes	1270	633	0.0446515	0.0174163	0.0345711	0.0173507	-0.0100803	0.00938895	-0.0284823	0.00832167	0.282985
mh_p_cbcl__rule__cond_007	Child Behavior Checklist	Parent	Steals at home [CBCL item 81]	continuous	Sibling population	yes	1270	633	0.0913442	0.0247284	0.0633904	0.0216646	-0.0279538	0.0137753	-0.0549529	-0.000954714	0.0424308
mh_p_cbcl__rule__cond_008	Child Behavior Checklist	Parent	Steals outside the home [CBCL item 82]	continuous	Sibling population	yes	1270	633	0.0590573	0.0205664	0.0388281	0.0172591	-0.0202293	0.00917399	-0.0382099	-0.00224857	0.0274494
mh_p_cbcl__rule__cond_009	Child Behavior Checklist	Parent	Swearing or obscene language [CBCL item 90]	continuous	Sibling population	yes	1270	633	0.116594	0.0239541	0.0999019	0.0243787	-0.0166919	0.014931	-0.0459561	0.0125723	0.263594
mh_p_cbcl__rule__cond_010	Child Behavior Checklist	Parent	Truancy, skips school [CBCL item 101]	continuous	Sibling population	yes	1270	633	0.0657123	0.0200746	0.0625201	0.0185882	-0.00319222	0.0080911	-0.0190505	0.012666	0.693187
mh_p_cbcl__rule__cond_011	Child Behavior Checklist	Parent	Vandalism [CBCL item 106]	continuous	Sibling population	yes	1270	633	0.0284254	0.0148079	0.0364802	0.0168484	0.00805481	0.00880126	-0.00919535	0.025305	0.360093
mh_p_cbcl__soc_001	Child Behavior Checklist	Parent	Complains of loneliness [CBCL item 12]	continuous	Sibling population	yes	1270	633	0.0673361	0.0186901	0.0811181	0.0181933	0.013782	0.0105839	-0.00696218	0.0345261	0.192863
mh_p_cbcl__soc_002	Child Behavior Checklist	Parent	Doesn't get along with other kids [CBCL item 25]	continuous	Sibling population	yes	1270	633	0.0838936	0.0228323	0.0877498	0.0212635	0.00385622	0.0135179	-0.0226384	0.0303508	0.775439
mh_p_cbcl__soc_003	Child Behavior Checklist	Parent	Easily jealous [CBCL item 27]	continuous	Sibling population	yes	1270	633	0.0992491	0.0214903	0.0844205	0.0210995	-0.0148286	0.0129383	-0.0401872	0.01053	0.251754
mh_p_cbcl__soc_004	Child Behavior Checklist	Parent	Feels others are out to get them [CBCL item 34]	continuous	Sibling population	yes	1270	633	0.0645001	0.0197957	0.0567055	0.019293	-0.00779457	0.0110978	-0.0295458	0.0139566	0.482457
mh_p_cbcl__soc_005	Child Behavior Checklist	Parent	Gets hurt a lot, accident prone [CBCL item 36]	continuous	Sibling population	yes	1270	633	0.051867	0.0213969	0.0480561	0.0245457	-0.00381086	0.0142101	-0.0316622	0.0240404	0.788561
mh_p_cbcl__soc_006	Child Behavior Checklist	Parent	Gets teased a lot [CBCL item 38]	continuous	Sibling population	yes	1270	633	0.0786222	0.0201651	0.0769636	0.0193304	-0.0016586	0.01137	-0.0239433	0.0206262	0.88402
mh_p_cbcl__soc_007	Child Behavior Checklist	Parent	Not liked by other kids [CBCL item 48]	continuous	Sibling population	yes	1270	633	0.0844385	0.0212263	0.0902873	0.0207086	0.0058488	0.0117117	-0.0171058	0.0288034	0.6175
mh_p_cbcl__soc_008	Child Behavior Checklist	Parent	Poorly coordinated or clumsy [CBCL item 62]	continuous	Sibling population	yes	1270	633	0.0578402	0.0200217	0.0567068	0.0189494	-0.00113339	0.0126516	-0.02593	0.0236633	0.928617
mh_p_cbcl__soc_009	Child Behavior Checklist	Parent	Prefers being with younger kids [CBCL item 64]	continuous	Sibling population	yes	1270	633	0.0160107	0.0213953	0.00859387	0.0213788	-0.0074168	0.0118023	-0.0305489	0.0157153	0.529729
mh_p_cbcl__soc_010	Child Behavior Checklist	Parent	Speech problem [CBCL item 79]	continuous	Sibling population	yes	1270	633	0.00321873	0.0222534	0.00750746	0.0216053	0.00428872	0.0136985	-0.0225599	0.0311374	0.754221
mh_p_cbcl__soc__anx_001	Child Behavior Checklist	Parent	Clings to adults or too dependent [CBCL item 11]	continuous	Sibling population	yes	1270	633	0.0502533	0.0173236	0.0490093	0.0161937	-0.00124392	0.0104978	-0.0218192	0.0193314	0.905676
mh_p_cbcl__som_001	Child Behavior Checklist	Parent	Constipated, doesn't move bowels [CBCL item 49]	continuous	Sibling population	yes	1270	633	0.040826	0.0188825	0.0328714	0.0198525	-0.00795464	0.00987854	-0.0273162	0.0114069	0.420678
mh_p_cbcl__som_002	Child Behavior Checklist	Parent	Feels dizzy or lightheaded [CBCL item 51]	continuous	Sibling population	yes	1270	633	0.0810331	0.0175011	0.0680741	0.0171631	-0.012959	0.0113056	-0.0351175	0.00919953	0.251693
mh_p_cbcl__som__anx_001	Child Behavior Checklist	Parent	Nightmares [CBCL item 47]	continuous	Sibling population	yes	1270	633	0.0649623	0.0175288	0.0610836	0.0167718	-0.00387865	0.0109347	-0.0253102	0.0175529	0.722806
mh_p_cbcl__som__dep_001	Child Behavior Checklist	Parent	Overtired without good reason [CBCL item 54]	continuous	Sibling population	yes	1270	633	0.0691616	0.0158361	0.075407	0.0157063	0.00624542	0.0115261	-0.0163454	0.0288362	0.587922
mh_p_cbcl__som__somat_001	Child Behavior Checklist	Parent	Physical problems without known physical cause: Aches or pains (not stomach or headaches) [CBCL item 56a]	continuous	Sibling population	yes	1270	633	0.0605733	0.0168729	0.0698796	0.0168958	0.00930634	0.00973794	-0.00977967	0.0283923	0.339235
mh_p_cbcl__som__somat_002	Child Behavior Checklist	Parent	Physical problems without known physical cause: Headaches [CBCL item 56b]	continuous	Sibling population	yes	1270	633	0.0608955	0.0196338	0.073278	0.0197247	0.0123825	0.0104248	-0.00804979	0.0328148	0.234916
mh_p_cbcl__som__somat_003	Child Behavior Checklist	Parent	Physical problems without known physical cause: Nausea, feels sick [CBCL item 56c]	continuous	Sibling population	yes	1270	633	0.0723147	0.0172813	0.0755053	0.0172569	0.00319061	0.00945507	-0.015341	0.0217222	0.735778
mh_p_cbcl__som__somat_004	Child Behavior Checklist	Parent	Physical problems without known physical cause: Problems with eyes (not if corrected by glasses) [CBCL item 56d]	continuous	Sibling population	yes	1270	633	0.0197573	0.012269	0.0134264	0.0111225	-0.00633085	0.00957861	-0.0251046	0.0124429	0.508654
mh_p_cbcl__som__somat_005	Child Behavior Checklist	Parent	Physical problems without known physical cause: Rashes or other skin problems [CBCL item 56e]	continuous	Sibling population	yes	1270	633	-0.00819511	0.0169746	-0.00426766	0.01666	0.00392745	0.0102279	-0.0161188	0.0239737	0.700982
mh_p_cbcl__som__somat_006	Child Behavior Checklist	Parent	Physical problems without known physical cause: Stomachaches [CBCL item 56f]	continuous	Sibling population	yes	1270	633	0.0581628	0.018144	0.072484	0.017927	0.0143212	0.00982871	-0.00494273	0.0335851	0.145095
mh_p_cbcl__som__somat_007	Child Behavior Checklist	Parent	Physical problems without known physical cause: Vomiting, throwing up [CBCL item 56g]	continuous	Sibling population	yes	1270	633	0.0317926	0.0141597	0.0455407	0.0169685	0.0137481	0.00973656	-0.0053352	0.0328314	0.157947
mh_p_cbcl__tho_001	Child Behavior Checklist	Parent	Can't get their mind off certain thoughts; obsessions [CBCL item 09]	continuous	Sibling population	yes	1270	633	0.117572	0.0210459	0.112387	0.0197149	-0.00518522	0.0120999	-0.0289007	0.0185302	0.668264
mh_p_cbcl__tho_002	Child Behavior Checklist	Parent	Hears sound or voices that aren't there [CBCL item 40]	continuous	Sibling population	yes	1270	633	0.0580519	0.0214337	0.0448494	0.0212185	-0.0132024	0.00981681	-0.032443	0.00603818	0.178665
mh_p_cbcl__tho_003	Child Behavior Checklist	Parent	Nervous movements or twitching [CBCL item 46]	continuous	Sibling population	yes	1270	633	0.0748421	0.0180021	0.0538343	0.0168754	-0.0210078	0.0116745	-0.0438893	0.00187376	0.0719455
mh_p_cbcl__tho_004	Child Behavior Checklist	Parent	Picks nose, skin, or other parts of body [CBCL item 58]	continuous	Sibling population	yes	1270	633	0.0659062	0.0204746	0.0375277	0.0189534	-0.0283786	0.013686	-0.0552026	-0.00155455	0.038121
mh_p_cbcl__tho_005	Child Behavior Checklist	Parent	Plays with own sex parts in public [CBCL item 59]	continuous	Sibling population	no	1270	633	0.00401159	0.00701638	-0.00219127	0.0114268	-0.00620287	0.00783811	-0.0215653	0.00915954	0.428726
mh_p_cbcl__tho_006	Child Behavior Checklist	Parent	Plays with own sex parts too much [CBCL item 60]	continuous	Sibling population	yes	1270	633	0.0167042	0.0123382	0.0056928	0.0140218	-0.0110114	0.00945753	-0.0295478	0.00752504	0.244303
mh_p_cbcl__tho_007	Child Behavior Checklist	Parent	Repeats certain acts over and over; compulsions [CBCL item 66]	continuous	Sibling population	yes	1270	633	0.0722528	0.0202514	0.0646517	0.0186569	-0.0076011	0.0103624	-0.027911	0.0127088	0.463236
mh_p_cbcl__tho_008	Child Behavior Checklist	Parent	Sees things that aren't there [CBCL item 70]	continuous	Sibling population	yes	1270	633	0.0554041	0.0177815	0.0437614	0.0174635	-0.0116427	0.00886929	-0.0290262	0.00574082	0.189286
mh_p_cbcl__tho_009	Child Behavior Checklist	Parent	Stores up too many things they don't need [CBCL item 83]	continuous	Sibling population	yes	1270	633	0.0772777	0.019706	0.0629079	0.0194778	-0.0143698	0.0122809	-0.03844	0.0097003	0.241963
mh_p_cbcl__tho_010	Child Behavior Checklist	Parent	Strange behavior [CBCL item 84]	continuous	Sibling population	yes	1270	633	0.060812	0.0223921	0.0475408	0.0204808	-0.0132712	0.0153888	-0.0434328	0.0168903	0.38847
mh_p_cbcl__tho_011	Child Behavior Checklist	Parent	Strange ideas [CBCL item 85]	continuous	Sibling population	yes	1270	633	0.0797694	0.0226955	0.0672701	0.0216965	-0.0124993	0.0114061	-0.0348547	0.00985616	0.273146
mh_p_cbcl__tho_012	Child Behavior Checklist	Parent	Talks or walks in sleep [CBCL item 92]	continuous	Sibling population	yes	1270	633	-0.00864752	0.0206288	-0.00616944	0.0197622	0.00247808	0.0121977	-0.0214291	0.0263852	0.839011
mh_p_cbcl__tho__dep_001	Child Behavior Checklist	Parent	Deliberately harms self or attempts suicide [CBCL item 18]	continuous	Sibling population	yes	1270	633	0.0835082	0.0202923	0.0674921	0.0182912	-0.0160161	0.0103763	-0.0363533	0.00432115	0.122704
mh_p_cbcl__tho__dep_002	Child Behavior Checklist	Parent	Sleeps less than most kids [CBCL item 76]	continuous	Sibling population	yes	1270	633	0.0335679	0.0170185	0.0385925	0.0167895	0.00502462	0.0119238	-0.0183455	0.0283947	0.673466
mh_p_cbcl__tho__dep_003	Child Behavior Checklist	Parent	Trouble sleeping [CBCL item 100]	continuous	Sibling population	yes	1270	633	0.0694559	0.0209095	0.0708414	0.0198588	0.00138543	0.012973	-0.0240413	0.0268121	0.914953
mh_p_cbcl__wthdep_001	Child Behavior Checklist	Parent	Would rather be alone than with others [CBCL item 42]	continuous	Sibling population	yes	1270	633	0.0422304	0.0180662	0.0529752	0.0183747	0.0107447	0.0122649	-0.013294	0.0347835	0.381
mh_p_cbcl__wthdep_002	Child Behavior Checklist	Parent	Refuses to talk [CBCL item 65]	continuous	Sibling population	yes	1270	633	0.0492275	0.0193866	0.0446334	0.0197823	-0.00459405	0.0104166	-0.0250103	0.0158222	0.659191
mh_p_cbcl__wthdep_003	Child Behavior Checklist	Parent	Secretive, keeps things to self [CBCL item 69]	continuous	Sibling population	yes	1270	633	0.0777441	0.0196079	0.0699726	0.0183267	-0.00777156	0.0118763	-0.0310487	0.0155056	0.51287
mh_p_cbcl__wthdep_004	Child Behavior Checklist	Parent	Too shy or timid [CBCL item 75]	continuous	Sibling population	yes	1270	633	0.0609304	0.0202987	0.0610226	0.0187727	9.22002e-05	0.0133854	-0.0261427	0.0263271	0.994504
mh_p_cbcl__wthdep_005	Child Behavior Checklist	Parent	Withdrawn, doesn't get involved with others [CBCL item 111]	continuous	Sibling population	yes	1270	633	0.0656646	0.018381	0.077379	0.0175817	0.0117145	0.0112491	-0.0103334	0.0337623	0.297704
mh_p_cbcl__wthdep__dep_001	Child Behavior Checklist	Parent	There is very little they enjoy [CBCL item 05]	continuous	Sibling population	yes	1270	633	0.0632127	0.0180579	0.0833399	0.0177002	0.0201272	0.0117329	-0.00286875	0.0431232	0.0862612
mh_p_cbcl__wthdep__dep_002	Child Behavior Checklist	Parent	Underactive, slow moving, or lacks energy [CBCL item 102]	continuous	Sibling population	yes	1270	633	0.0560852	0.0163563	0.0710902	0.0156172	0.015005	0.0110795	-0.00671039	0.0367203	0.175639
mh_p_cbcl__wthdep__dep_003	Child Behavior Checklist	Parent	Unhappy, sad, or depressed [CBCL item 103]	continuous	Sibling population	yes	1270	633	0.0975689	0.018876	0.104433	0.0186507	0.00686362	0.0111752	-0.0150394	0.0287666	0.539094
mh_p_ders__attun_001	Difficulty in Emotion Regulation	Parent	My child is clear about their feelings	continuous	Sibling population	yes	1204	601	-0.0266607	0.0241754	-0.0279098	0.0250763	-0.00124912	0.0150826	-0.0308105	0.0283122	0.933996
mh_p_ders__attun_002	Difficulty in Emotion Regulation	Parent	My child pays attention to how they feel	continuous	Sibling population	yes	1204	601	-0.0289804	0.0236132	-0.0327258	0.0250927	-0.00374538	0.0148962	-0.0329413	0.0254506	0.80148
mh_p_ders__attun_003	Difficulty in Emotion Regulation	Parent	My child is attentive to their feelings.	continuous	Sibling population	yes	1202	600	-0.0116752	0.0220194	-0.0166601	0.023512	-0.00498488	0.0145817	-0.0335646	0.0235948	0.732458
mh_p_ders__attun_004	Difficulty in Emotion Regulation	Parent	My child knows exactly how they are feeling.	continuous	Sibling population	yes	1204	601	-0.032739	0.0246723	-0.0381186	0.0258387	-0.00537959	0.0154708	-0.0357018	0.0249426	0.728046
mh_p_ders__attun_005	Difficulty in Emotion Regulation	Parent	My child cares about what they are feeling.	continuous	Sibling population	yes	1204	601	-0.0154076	0.0236609	-0.0270782	0.024517	-0.0116706	0.0145611	-0.0402098	0.0168686	0.422846
mh_p_ders__attun_006	Difficulty in Emotion Regulation	Parent	When my child is upset, they acknowledge their emotions	continuous	Sibling population	yes	1202	600	0.0114295	0.0237228	-0.0023315	0.0246777	-0.013761	0.0140251	-0.0412496	0.0137277	0.32651
mh_p_ders__catast_001	Difficulty in Emotion Regulation	Parent	My child experiences their emotions as overwhelming and out of control	continuous	Sibling population	yes	1202	600	0.134775	0.023746	0.136454	0.0232897	0.00167941	0.0147369	-0.0272045	0.0305633	0.90927
mh_p_ders__catast_002	Difficulty in Emotion Regulation	Parent	When my child is upset, they become out of control.	continuous	Sibling population	yes	1206	602	0.11358	0.0260219	0.0992313	0.025188	-0.0143492	0.0166989	-0.0470783	0.01838	0.390181
mh_p_ders__catast_003	Difficulty in Emotion Regulation	Parent	When my child is upset, they believe that they will remain that way for a long time.	continuous	Sibling population	yes	1204	601	0.1276	0.023623	0.122888	0.0219158	-0.00471211	0.0153998	-0.0348952	0.025471	0.759617
mh_p_ders__catast_004	Difficulty in Emotion Regulation	Parent	When my child is upset, they believe that they will end up feeling very depressed.	continuous	Sibling population	yes	1200	599	0.112377	0.0240483	0.120617	0.0221796	0.00823916	0.0144896	-0.0201598	0.0366382	0.569609
mh_p_ders__catast_005	Difficulty in Emotion Regulation	Parent	When my child is upset, they feel out of control.	continuous	Sibling population	yes	1200	599	0.110455	0.0249132	0.101003	0.0236222	-0.00945191	0.0155243	-0.039879	0.0209751	0.542626
mh_p_ders__catast_006	Difficulty in Emotion Regulation	Parent	When my child is upset, they know that they can find a way to eventually feel better.	continuous	Sibling population	yes	1202	600	-0.125484	0.0212802	-0.124357	0.0211188	0.0011271	0.013556	-0.0254421	0.0276963	0.933737
mh_p_ders__catast_007	Difficulty in Emotion Regulation	Parent	When my child is upset, they feel like they can remain in control of their behaviors.	continuous	Sibling population	yes	1202	600	-0.101907	0.0205892	-0.0928879	0.0206255	0.00901878	0.012714	-0.0159001	0.0339377	0.478101
mh_p_ders__catast_008	Difficulty in Emotion Regulation	Parent	When my child is upset, they have difficulty controlling their behaviors.	continuous	Sibling population	yes	1202	600	0.116387	0.0254748	0.0972589	0.0248307	-0.0191279	0.0155847	-0.0496733	0.0114175	0.21969
mh_p_ders__catast_009	Difficulty in Emotion Regulation	Parent	When my child is upset, they believe that there is nothing they can do to make themselves feel better.	continuous	Sibling population	yes	1202	600	0.119814	0.0225997	0.120962	0.0212589	0.00114842	0.0156258	-0.0294776	0.0317744	0.941412
mh_p_ders__catast_010	Difficulty in Emotion Regulation	Parent	When my child is upset, they lose control over their behaviors.	continuous	Sibling population	yes	1202	600	0.10355	0.0261571	0.0915331	0.0252781	-0.0120173	0.0160486	-0.043472	0.0194374	0.453974
mh_p_ders__catast_011	Difficulty in Emotion Regulation	Parent	When my child is upset, it takes them a long time to feel better.	continuous	Sibling population	yes	1202	600	0.143608	0.0235766	0.128066	0.0218179	-0.0155421	0.0147524	-0.0444563	0.013372	0.292097
mh_p_ders__catast_012	Difficulty in Emotion Regulation	Parent	When my child is upset, their emotions feel overwhelming.	continuous	Sibling population	yes	1200	599	0.142608	0.0248693	0.134453	0.0241179	-0.00815438	0.0156379	-0.0388042	0.0224954	0.602054
mh_p_ders__distract_001	Difficulty in Emotion Regulation	Parent	When my child is upset, they have difficulty getting work done	continuous	Sibling population	yes	1202	600	0.118017	0.0248258	0.117191	0.0241152	-0.000826184	0.0148721	-0.029975	0.0283226	0.955698
mh_p_ders__distract_002	Difficulty in Emotion Regulation	Parent	When my child is upset, they have difficulty focusing on other things.	continuous	Sibling population	yes	1202	600	0.119488	0.0247229	0.119495	0.0234001	6.91143e-06	0.0147166	-0.028837	0.0288509	0.999625
mh_p_ders__distract_003	Difficulty in Emotion Regulation	Parent	When my child is upset, they have difficulty concentrating.	continuous	Sibling population	yes	1204	601	0.106265	0.0244025	0.0935147	0.0234488	-0.0127501	0.0149672	-0.0420853	0.0165852	0.394289
mh_p_ders__distract_004	Difficulty in Emotion Regulation	Parent	When my child is upset, they have difficulty thinking about anything else.	continuous	Sibling population	yes	1204	601	0.131523	0.0252378	0.120685	0.0242766	-0.0108382	0.0150645	-0.0403641	0.0186877	0.471863
mh_p_ders__negscnd_001	Difficulty in Emotion Regulation	Parent	When my child is upset, they become angry with themself for feeling that way.	continuous	Sibling population	yes	1200	599	0.0803392	0.0210042	0.0798585	0.0215878	-0.000480747	0.0137671	-0.0274638	0.0265023	0.972144
mh_p_ders__negscnd_002	Difficulty in Emotion Regulation	Parent	When my child is upset, they become embarrassed for feeling that way	continuous	Sibling population	yes	1200	599	0.0604823	0.0216474	0.0725845	0.0220125	0.0121022	0.0141125	-0.0155578	0.0397621	0.39114
mh_p_ders__negscnd_003	Difficulty in Emotion Regulation	Parent	When my child is upset, they feel ashamed with themself for feeling that way.	continuous	Sibling population	yes	1198	598	0.0701271	0.023787	0.0798492	0.0232775	0.00972205	0.0148646	-0.0194121	0.0388562	0.513086
mh_p_ders__negscnd_004	Difficulty in Emotion Regulation	Parent	When my child is upset, they feel like they are weak.	continuous	Sibling population	yes	1198	598	0.0717077	0.0235476	0.0652198	0.0234935	-0.00648791	0.0151483	-0.036178	0.0232022	0.668438
mh_p_ders__negscnd_005	Difficulty in Emotion Regulation	Parent	When my child is upset, they feel guilty for feeling that way.	continuous	Sibling population	yes	1198	598	0.0601778	0.0218601	0.0596419	0.0226698	-0.000535897	0.0137871	-0.0275582	0.0264864	0.968995
mh_p_ders__negscnd_006	Difficulty in Emotion Regulation	Parent	When my child is upset, they become irritated with themselves for feeling that way.	continuous	Sibling population	yes	1198	598	0.0730123	0.0233236	0.0618544	0.0233507	-0.011158	0.0149637	-0.0404863	0.0181704	0.455868
mh_p_ders__negscnd_007	Difficulty in Emotion Regulation	Parent	When my child is upset, they start to feel very bad about themselves.	continuous	Sibling population	yes	1198	598	0.106714	0.023671	0.10344	0.0228008	-0.00327362	0.0140513	-0.0308136	0.0242664	0.81578
mh_p_eatq__actv_001	Early Adolescent Temperament Questionnaire	Parent	Has a hard time finishing things on time.	continuous	Sibling population	yes	1204	601	-0.0892199	0.0273728	-0.088523	0.0280857	0.000696808	0.0163145	-0.0312791	0.0326727	0.965932
mh_p_eatq__actv_002	Early Adolescent Temperament Questionnaire	Parent	If having a problem with someone, usually tries to deal with it right away.	continuous	Sibling population	yes	1204	601	-0.057403	0.0306109	-0.0706869	0.0300003	-0.0132839	0.018811	-0.0501528	0.0235851	0.48008
mh_p_eatq__actv_003	Early Adolescent Temperament Questionnaire	Parent	Usually does something fun for awhile before starting her/his homework, even though s/he is not supposed to.	continuous	Sibling population	yes	1204	601	-0.0641849	0.0304049	-0.0615335	0.0291456	0.0026514	0.0194981	-0.0355643	0.0408671	0.891835
mh_p_eatq__actv_004	Early Adolescent Temperament Questionnaire	Parent	When asked to do something, does it right away, even if s/he doesn't want to.	continuous	Sibling population	yes	1204	601	-0.100899	0.0301146	-0.0932479	0.0304914	0.007651	0.0191819	-0.0299448	0.0452468	0.689992
mh_p_eatq__actv_005	Early Adolescent Temperament Questionnaire	Parent	Usually finishes her/his homework before it's due.	continuous	Sibling population	yes	1204	601	-0.0403668	0.0278502	-0.069528	0.0279208	-0.0291612	0.0167799	-0.0620492	0.00372686	0.0822351
mh_p_eatq__actv_006	Early Adolescent Temperament Questionnaire	Parent	Usually gets started right away on difficult assignments.	continuous	Sibling population	yes	1204	601	-0.0549176	0.0295438	-0.0748913	0.0286084	-0.0199738	0.018139	-0.0555255	0.015578	0.270831
mh_p_eatq__actv_007	Early Adolescent Temperament Questionnaire	Parent	Usually puts off working on a project until it is due.	continuous	Sibling population	yes	1204	601	-0.0703597	0.0296299	-0.0871764	0.0288844	-0.0168166	0.0183145	-0.0527123	0.019079	0.358505
mh_p_eatq__affl_001	Early Adolescent Temperament Questionnaire	Parent	Likes taking care of other people.	continuous	Sibling population	yes	1204	601	-0.032143	0.0291663	-0.0453626	0.0278974	-0.0132196	0.0176855	-0.0478826	0.0214434	0.454773
mh_p_eatq__affl_002	Early Adolescent Temperament Questionnaire	Parent	Likes to be able to share his/her private thoughts with someone else.	continuous	Sibling population	yes	1204	601	-0.0185549	0.0269027	-0.0247129	0.0288646	-0.00615799	0.017568	-0.0405906	0.0282746	0.725946
mh_p_eatq__affl_003	Early Adolescent Temperament Questionnaire	Parent	Would like to be able to spend time with a good friend every day.	continuous	Sibling population	yes	1204	601	0.00160836	0.0290947	0.00742191	0.0288461	0.00581355	0.0175029	-0.0284916	0.0401187	0.739778
mh_p_eatq__affl_004	Early Adolescent Temperament Questionnaire	Parent	Enjoys exchanging hugs with people s/he likes.	continuous	Sibling population	yes	1204	601	-0.0111679	0.0302119	-0.0205857	0.0297482	-0.00941778	0.0184256	-0.0455313	0.0266957	0.609264
mh_p_eatq__affl_005	Early Adolescent Temperament Questionnaire	Parent	Wants to have close relationships with other people.	continuous	Sibling population	yes	1204	601	-0.0881237	0.0296264	-0.0724838	0.0308772	0.0156399	0.0174242	-0.018511	0.0497907	0.369402
mh_p_eatq__affl_006	Early Adolescent Temperament Questionnaire	Parent	Is quite a warm and friendly person.	continuous	Sibling population	yes	1204	601	-0.0064622	0.0287704	-0.00826101	0.0291944	-0.00179881	0.0179379	-0.0369564	0.0333588	0.920122
mh_p_eatq__aggr_001	Early Adolescent Temperament Questionnaire	Parent	When angry at someone, says things s/he knows will hurt that person's feelings.	continuous	Sibling population	yes	1204	601	0.105499	0.0314115	0.102978	0.0311174	-0.00252006	0.018021	-0.0378406	0.0328005	0.888786
mh_p_eatq__aggr_002	Early Adolescent Temperament Questionnaire	Parent	If very angry, might hit someone.	continuous	Sibling population	yes	1204	601	0.0761863	0.0340707	0.0630831	0.0340778	-0.0131032	0.0205161	-0.053314	0.0271076	0.523032
mh_p_eatq__aggr_003	Early Adolescent Temperament Questionnaire	Parent	Tends to be rude to people s/he doesn't like.	continuous	Sibling population	yes	1204	601	0.109839	0.0315821	0.114873	0.0330315	0.00503442	0.0213384	-0.0367882	0.046857	0.813486
mh_p_eatq__aggr_004	Early Adolescent Temperament Questionnaire	Parent	Tends to try to blame mistakes on someone else.	continuous	Sibling population	yes	1204	601	0.125008	0.0277366	0.124106	0.0284733	-0.00090278	0.0184622	-0.037088	0.0352824	0.961
mh_p_eatq__aggr_005	Early Adolescent Temperament Questionnaire	Parent	Slams doors when angry.	continuous	Sibling population	yes	1204	601	0.109782	0.032038	0.138316	0.0311362	0.0285336	0.0193632	-0.00941766	0.0664848	0.140591
mh_p_eatq__aggr_006	Early Adolescent Temperament Questionnaire	Parent	Makes fun of how other people look.	continuous	Sibling population	yes	1204	601	0.0428786	0.0297317	0.0432128	0.0297873	0.000334132	0.0186456	-0.0362107	0.0368789	0.985703
mh_p_eatq__aggr_007	Early Adolescent Temperament Questionnaire	Parent	Doesn't criticize others.	continuous	Sibling population	yes	1204	601	0.054553	0.0308134	0.0538652	0.030444	-0.000687807	0.0181463	-0.0362539	0.0348783	0.969765
mh_p_eatq__attn_001	Early Adolescent Temperament Questionnaire	Parent	Finds it easy to really concentrate on a problem.	continuous	Sibling population	yes	1204	601	-0.0799316	0.0294522	-0.0723728	0.028497	0.00755879	0.0174619	-0.0266659	0.0417835	0.665107
mh_p_eatq__attn_002	Early Adolescent Temperament Questionnaire	Parent	When interrupted or distracted, forgets what s/he was about to say.	continuous	Sibling population	yes	1204	601	-0.0780588	0.0313187	-0.0374264	0.0297695	0.0406324	0.0181644	0.00503079	0.076234	0.0252914
mh_p_eatq__attn_003	Early Adolescent Temperament Questionnaire	Parent	Has a difficult time tuning out background noise and concentrating when trying to study.	continuous	Sibling population	yes	1204	601	-0.12369	0.0278337	-0.111312	0.0277655	0.012378	0.017077	-0.0210923	0.0458482	0.468554
mh_p_eatq__attn_004	Early Adolescent Temperament Questionnaire	Parent	Is good at keeping track of several different things that are happening around her/him.	continuous	Sibling population	yes	1204	601	-0.0504056	0.0272657	-0.052676	0.0264534	-0.00227038	0.0179209	-0.0373948	0.032854	0.899187
mh_p_eatq__attn_005	Early Adolescent Temperament Questionnaire	Parent	Is often in the middle of doing one thing and then goes off to do something else without finishing it.	continuous	Sibling population	yes	1204	601	-0.0656798	0.0289024	-0.049152	0.0288031	0.0165278	0.0172898	-0.0173596	0.0504151	0.33911
mh_p_eatq__attn_006	Early Adolescent Temperament Questionnaire	Parent	Pays close attention when someone tells her/him how to do something.	continuous	Sibling population	yes	1204	601	-0.112791	0.0281814	-0.11543	0.0281279	-0.00263922	0.0176224	-0.0371785	0.0319001	0.88095
mh_p_eatq__depm_001	Early Adolescent Temperament Questionnaire	Parent	Often does not seem to enjoy things as much as his/her friends.	continuous	Sibling population	yes	1204	601	0.0622392	0.0279186	0.0631176	0.0282631	0.000878357	0.0173654	-0.0331572	0.0349139	0.95966
mh_p_eatq__depm_002	Early Adolescent Temperament Questionnaire	Parent	Feels like crying over very little things on some days.	continuous	Sibling population	yes	1204	601	0.0324368	0.0279813	0.0373269	0.0292493	0.00489003	0.0175757	-0.0295578	0.0393378	0.780839
mh_p_eatq__depm_003	Early Adolescent Temperament Questionnaire	Parent	Is sad more often than other people realize.	continuous	Sibling population	yes	1204	601	0.056262	0.0291833	0.047666	0.0295051	-0.00859609	0.0170865	-0.0420851	0.0248929	0.6149
mh_p_eatq__depm_004	Early Adolescent Temperament Questionnaire	Parent	Is hardly ever sad, even when lots of things are going wrong.	continuous	Sibling population	yes	1204	601	0.104666	0.0320674	0.124702	0.0306824	0.0200363	0.0177163	-0.014687	0.0547596	0.258074
mh_p_eatq__depm_005	Early Adolescent Temperament Questionnaire	Parent	Sometimes seems sad even when s/he should be enjoying her/himself like at Christmas, or on a trip.	continuous	Sibling population	yes	1204	601	0.0252224	0.0296492	0.0574397	0.0300897	0.0322173	0.0172068	-0.00150746	0.065942	0.0611574
mh_p_eatq__fear_001	Early Adolescent Temperament Questionnaire	Parent	Worries about getting into trouble.	continuous	Sibling population	yes	1204	601	0.0331398	0.0299917	0.0500328	0.0310315	0.016893	0.0178246	-0.0180425	0.0518286	0.343263
mh_p_eatq__fear_002	Early Adolescent Temperament Questionnaire	Parent	Worries about our family when s/he is not with us.	continuous	Sibling population	yes	1204	601	0.0693987	0.0309269	0.0530724	0.0311547	-0.0163263	0.0185019	-0.0525893	0.0199366	0.377552
mh_p_eatq__fear_003	Early Adolescent Temperament Questionnaire	Parent	Is afraid of the idea of me dying or leaving her/him.	continuous	Sibling population	yes	1204	601	0.052991	0.0308173	0.0403248	0.0309008	-0.0126663	0.0192615	-0.0504181	0.0250856	0.510799
mh_p_eatq__fear_004	Early Adolescent Temperament Questionnaire	Parent	Feels scared when entering a darkened room at night.	continuous	Sibling population	yes	1204	601	0.0271809	0.0299161	0.0561071	0.0294291	0.0289262	0.0184433	-0.00722193	0.0650743	0.116791
mh_p_eatq__fear_005	Early Adolescent Temperament Questionnaire	Parent	Doesn't enjoy playing softball or baseball because s/he is afraid of the ball.	continuous	Sibling population	yes	1204	601	0.0467767	0.0317675	0.0575262	0.03124	0.0107495	0.0190956	-0.0266773	0.0481762	0.573484
mh_p_eatq__fear_006	Early Adolescent Temperament Questionnaire	Parent	Is nervous being home alone.	continuous	Sibling population	yes	1204	601	-0.0132089	0.0294104	0.0109906	0.0289645	0.0241996	0.0175474	-0.0101927	0.0585919	0.167865
mh_p_eatq__frust_001	Early Adolescent Temperament Questionnaire	Parent	Is annoyed by little things other kids do.	continuous	Sibling population	yes	1204	601	0.0971945	0.0296346	0.0920291	0.0297505	-0.00516545	0.0183498	-0.0411303	0.0307994	0.778327
mh_p_eatq__frust_002	Early Adolescent Temperament Questionnaire	Parent	Gets very irritated when someone criticizes her/him.	continuous	Sibling population	yes	1204	601	0.109849	0.0281901	0.104107	0.0286021	-0.00574146	0.0167186	-0.0385093	0.0270264	0.731284
mh_p_eatq__frust_003	Early Adolescent Temperament Questionnaire	Parent	Gets irritated when I will not take her/him someplace s/he wants to go.	continuous	Sibling population	yes	1204	601	0.0995636	0.0308581	0.0855019	0.0314192	-0.0140617	0.0179079	-0.0491605	0.0210371	0.432322
mh_p_eatq__frust_004	Early Adolescent Temperament Questionnaire	Parent	Gets irritated when s/he has to stop doing something s/he is enjoying.	continuous	Sibling population	yes	1204	601	0.109162	0.0305207	0.113927	0.0303526	0.00476438	0.017095	-0.0287412	0.03827	0.780475
mh_p_eatq__frust_005	Early Adolescent Temperament Questionnaire	Parent	Hates it when people don't agree with him/her.	continuous	Sibling population	yes	1204	601	0.109059	0.0297565	0.135469	0.0301436	0.0264103	0.0180089	-0.00888657	0.0617071	0.142509
mh_p_eatq__frust_006	Early Adolescent Temperament Questionnaire	Parent	Gets very frustrated when s/he makes a mistake in her/his school work.	continuous	Sibling population	yes	1204	601	0.0872078	0.0298834	0.0917778	0.0300311	0.00456994	0.0175245	-0.0297775	0.0389174	0.794267
mh_p_eatq__inhib_001	Early Adolescent Temperament Questionnaire	Parent	Has a hard time waiting his/her turn to speak when excited.	continuous	Sibling population	yes	1204	601	-0.0971928	0.0291133	-0.0769058	0.0298538	0.020287	0.0174616	-0.013937	0.054511	0.245313
mh_p_eatq__inhib_002	Early Adolescent Temperament Questionnaire	Parent	Opens presents before s/he is supposed to.	continuous	Sibling population	yes	1204	601	-0.0309477	0.0305871	-0.00433662	0.0299789	0.026611	0.0178786	-0.0084304	0.0616525	0.136638
mh_p_eatq__inhib_003	Early Adolescent Temperament Questionnaire	Parent	Is more likely to do something s/he shouldn't do the more s/he tries to stop her/himself.	continuous	Sibling population	yes	1204	601	-0.037356	0.028894	-0.0363383	0.0292292	0.00101774	0.0192356	-0.0366834	0.0387189	0.957804
mh_p_eatq__inhib_004	Early Adolescent Temperament Questionnaire	Parent	Is able to stop him/herself from laughing at inappropriate times.	continuous	Sibling population	yes	1204	601	-0.0401153	0.0318442	-0.0388945	0.0304296	0.00122082	0.0182311	-0.0345114	0.0369531	0.94661
mh_p_eatq__inhib_005	Early Adolescent Temperament Questionnaire	Parent	Is usually able to stick with his/her plans and goals.	continuous	Sibling population	yes	1204	601	-0.0875841	0.0285686	-0.0887471	0.0289873	-0.00116306	0.0181155	-0.0366687	0.0343426	0.948809
mh_p_eatq__shy_001	Early Adolescent Temperament Questionnaire	Parent	Can generally think of something to say, even with strangers.	continuous	Sibling population	yes	1204	601	0.0263145	0.0287917	0.020777	0.028576	-0.00553751	0.0177236	-0.0402751	0.0292001	0.754708
mh_p_eatq__shy_002	Early Adolescent Temperament Questionnaire	Parent	Is shy.	continuous	Sibling population	yes	1204	601	0.0556059	0.028518	0.0448291	0.0278875	-0.0107768	0.0166	-0.0433121	0.0217585	0.516206
mh_p_eatq__shy_003	Early Adolescent Temperament Questionnaire	Parent	Is not shy.	continuous	Sibling population	yes	1204	601	0.0667489	0.0286347	0.0705124	0.0279943	0.00376349	0.0175344	-0.0306033	0.0381303	0.830052
mh_p_eatq__shy_004	Early Adolescent Temperament Questionnaire	Parent	Likes meeting new people.	continuous	Sibling population	yes	1204	601	0.0480764	0.0292704	0.0520133	0.0296974	0.00393689	0.0178851	-0.0311172	0.038991	0.825777
mh_p_eatq__shy_005	Early Adolescent Temperament Questionnaire	Parent	Feels shy about meeting new people.	continuous	Sibling population	yes	1204	601	0.0446363	0.0276677	0.0425336	0.0269174	-0.00210277	0.0163844	-0.0342156	0.0300101	0.89788
mh_p_eatq__surg_001	Early Adolescent Temperament Questionnaire	Parent	Thinks traveling to Africa or India would be exciting and fun.	continuous	Sibling population	yes	1204	601	0.0625689	0.031587	0.051638	0.0331835	-0.0109309	0.0183223	-0.0468419	0.0249802	0.550783
mh_p_eatq__surg_002	Early Adolescent Temperament Questionnaire	Parent	Would be frightened by the thought of skiing fast down a steep slope.	continuous	Sibling population	yes	1204	601	-0.0212458	0.0308371	-0.0156002	0.0301654	0.00564567	0.0179846	-0.0296036	0.0408949	0.753585
mh_p_eatq__surg_003	Early Adolescent Temperament Questionnaire	Parent	Thinks it would be exciting to move to a new city.	continuous	Sibling population	yes	1204	601	0.0763358	0.0322864	0.0678041	0.0314526	-0.00853166	0.0180328	-0.0438754	0.026812	0.636129
mh_p_eatq__surg_004	Early Adolescent Temperament Questionnaire	Parent	Wouldn't be afraid to try a risky sport like deep sea diving.	continuous	Sibling population	yes	1204	601	0.0318713	0.0297638	0.0187586	0.0297971	-0.0131127	0.0169327	-0.0463001	0.0200747	0.438691
mh_p_eatq__surg_005	Early Adolescent Temperament Questionnaire	Parent	Expresses a desire to travel to exotic places when s/he hears about them.	continuous	Sibling population	yes	1204	601	0.0386232	0.0311685	0.0459799	0.0327825	0.00735672	0.0179049	-0.0277361	0.0424496	0.681162
mh_p_eatq__surg_006	Early Adolescent Temperament Questionnaire	Parent	Would like driving a racing car.	continuous	Sibling population	yes	1204	601	0.0494579	0.0278745	0.0482039	0.026688	-0.00125399	0.0162657	-0.0331341	0.0306261	0.938548
mh_p_eatq__surg_007	Early Adolescent Temperament Questionnaire	Parent	Likes it when something exciting and different happens at school.	continuous	Sibling population	yes	1204	601	0.00578336	0.0288377	-0.0241447	0.0290094	-0.0299281	0.0186601	-0.0665011	0.00664502	0.108746
mh_p_eatq__surg_008	Early Adolescent Temperament Questionnaire	Parent	Is energized by being in large crowds of people.	continuous	Sibling population	yes	1204	601	-0.00773998	0.0292746	-0.017499	0.0295209	-0.00975904	0.0165704	-0.0422365	0.0227184	0.5559
mh_p_eatq__surg_009	Early Adolescent Temperament Questionnaire	Parent	Wouldn't want to go on the frightening rides at the fair.	continuous	Sibling population	yes	1204	601	0.00207478	0.0298534	-0.0125602	0.0299152	-0.014635	0.0176114	-0.0491526	0.0198827	0.405976
mh_p_gbi_001	General Behavior Inventory - Mania	Parent	Has your child experienced periods of several days or more when, although he/she was feeling unusually happy and intensely energetic (clearly more than your child's usual self), he/she was also physically restless, unable to sit still, and had to keep moving or jumping from one activity to another?	continuous	Sibling population	yes	1270	633	0.0685715	0.0169074	0.0602225	0.0164542	-0.008349	0.00960186	-0.0271683	0.0104703	0.384563
mh_p_gbi_002	General Behavior Inventory - Mania	Parent	Have there been periods of several days or more when your child's friends or other family members told you that your child seemed unusually happy or high - clearly different from his/her usual self or from a typical good mood?	continuous	Sibling population	yes	1270	633	0.0478561	0.0176463	0.05859	0.0186058	0.0107339	0.0082993	-0.00553241	0.0270002	0.195889
mh_p_gbi_003	General Behavior Inventory - Mania	Parent	Has your child's mood or energy shifted rapidly back and forth from happy to sad or high to low?	continuous	Sibling population	yes	1270	633	0.0842086	0.0200821	0.0736703	0.0207642	-0.0105384	0.0119263	-0.0339135	0.0128367	0.376899
mh_p_gbi_004	General Behavior Inventory - Mania	Parent	Has your child had periods of extreme happiness and intense energy that last several days or more when he/she also felt more anxious or tense (jittery, nervous, uptight) than usual (other than relates to the menstrual cycle)?	continuous	Sibling population	yes	1270	633	0.0556026	0.0158276	0.0548124	0.016306	-0.000790218	0.00855424	-0.0175562	0.0159758	0.926398
mh_p_gbi_005	General Behavior Inventory - Mania	Parent	Have there been times of several days or more when, although your child was feeling unusually happy and intensely energetic (clearly more than his/her usual self), he/she also had to struggle very hard to control inner feelings of rage or an urge to smash or destroy things?	continuous	Sibling population	yes	1270	633	0.0528092	0.0174274	0.0598399	0.0186047	0.00703067	0.00981862	-0.0122135	0.0262748	0.473957
mh_p_gbi_006	General Behavior Inventory - Mania	Parent	Has your child had periods of extreme happiness and intense energy (clearly more than his/her normal self) when, for several days or more, it took him/her over an hour to get to sleep at night?	continuous	Sibling population	yes	1270	633	0.0752091	0.0182485	0.079931	0.0187528	0.00472192	0.00933143	-0.0135674	0.0230112	0.612841
mh_p_gbi_007	General Behavior Inventory - Mania	Parent	Have you ever found that your child's feelings or energy are generally up or down, but rarely in the middle?	continuous	Sibling population	yes	1270	633	0.101966	0.0216319	0.0961233	0.0218646	-0.00584272	0.0115579	-0.0284957	0.0168103	0.613195
mh_p_gbi_008	General Behavior Inventory - Mania	Parent	Has your child had periods lasting several days or more when he/she felt depressed or irritable, and then other periods of several days or more when he/she felt extremely high, elated, and overflowing with energy?	continuous	Sibling population	yes	1270	633	0.078741	0.0174691	0.0818539	0.0174364	0.00311291	0.00976101	-0.0160183	0.0222441	0.749793
mh_p_gbi_009	General Behavior Inventory - Mania	Parent	Have there been periods when, although your child was feeling unusually happy and intensely energetic, almost everything got on his/her nerves and made him/her irritable or angry (other than related to the menstrual cycle)?	continuous	Sibling population	yes	1270	633	0.0848361	0.0180402	0.0863617	0.0184512	0.00152552	0.00974623	-0.0175767	0.0206278	0.87562
mh_p_gbi_010	General Behavior Inventory - Mania	Parent	Has your child had times when his/her thoughts and ideas came so fast that he/she couldn't get them all out, or they came so quickly others complained that they couldn't keep up with your child's ideas?	continuous	Sibling population	yes	1270	633	0.0591837	0.0174865	0.0602311	0.0194559	0.00104736	0.0132777	-0.0249764	0.0270711	0.937127
mh_p_kbi_001	KSADS - Background Items	Parent	Does your child live with you full time?	binary	Sibling population	no	1270	633	-0.034655	0.0310877	-0.057985	0.0306224	-0.0233299	0.0178754	-0.058365	0.0117051	0.191844
mh_p_kbi_001__l	KSADS - Background Items	Parent	Since we last saw you, has your child lived with you full time? [Longitudinal]	binary	Sibling population	yes	1262	629	-0.0197028	0.0247016	-0.0446801	0.0243196	-0.0249773	0.0176056	-0.0594836	0.0095291	0.155983
mh_p_kbi_002	KSADS - Background Items	Parent	In general, how do you and your child get along?	continuous	Sibling population	yes	1270	633	0.096623	0.0231448	0.0866918	0.0235479	-0.00993118	0.0143508	-0.0380581	0.0181958	0.488917
mh_p_kbi__bully_001	KSADS - Background Items	Parent	Does your child have any problems with bullying at school or in your neighborhood?	binary	Sibling population	yes	1270	633	0.0698058	0.0291986	0.0763675	0.0286801	0.00656163	0.0164562	-0.0256919	0.0388152	0.69009
mh_p_kbi__bully_001__l	KSADS - Background Items	Parent	Since we last saw you, did your child have any problems with bullying at school or in your neighborhood? [Longitudinal]	binary	Sibling population	yes	1258	627	0.0921775	0.0184732	0.0944571	0.0187643	0.00227956	0.0108621	-0.0190098	0.0235689	0.833774
mh_p_kbi__frnd_001	KSADS - Background Items	Parent	Does your child have a best friend?	binary	Sibling population	yes	1268	632	0.0185934	0.0209157	0.0198267	0.020085	0.0012333	0.0116465	-0.0215934	0.02406	0.915666
mh_p_kbi__frnd_002	KSADS - Background Items	Parent	Does your child have a regular group of kids they hang out with at school or in your neighborhood?	binary	Sibling population	yes	1270	633	-0.0499209	0.0163032	-0.0465123	0.015706	0.00340863	0.0101436	-0.0164724	0.0232896	0.736841
mh_p_kbi__mh_001	KSADS - Background Items	Parent	Has your child ever received mental health or substance abuse services?	binary	Sibling population	yes	1264	630	0.0996569	0.030292	0.0833055	0.0288878	-0.0163514	0.0176657	-0.0509755	0.0182727	0.354652
mh_p_kbi__mh_001__l	KSADS - Background Items	Parent	Since we last saw you, has your child received mental health or substance abuse services? [Longitudinal]	binary	Sibling population	yes	1262	629	0.104505	0.0237751	0.0843633	0.0210352	-0.0201412	0.0134426	-0.0464881	0.00620568	0.13405
mh_p_kbi__school_001	KSADS - Background Items	Parent	Has your child ever repeated a grade?	binary	Sibling population	no	1126	562	0.0538539	0.0227887	0.0692477	0.0248586	0.0153938	0.0153911	-0.0147723	0.0455599	0.317227
mh_p_kbi__school_002	KSADS - Background Items	Parent	In the past year or past several months, has there been a drop in your child's grades?	binary	Sibling population	yes	1264	630	0.0308884	0.0162431	0.0309112	0.0147914	2.27258e-05	0.00993696	-0.0194534	0.0194988	0.998175
mh_p_kbi__school_003	KSADS - Background Items	Parent	In the past year, has your child had any detentions or suspensions?	binary	Sibling population	yes	1268	632	0.0556854	0.0176214	0.0578779	0.0166321	0.00219255	0.0105429	-0.0184712	0.0228563	0.835257
mh_p_kbi__school_005	KSADS - Background Items	Parent	In general, how does your child do in school?	continuous	Sibling population	yes	1266	631	0.0575231	0.0250192	0.0492703	0.0241279	-0.00825283	0.0148097	-0.0372793	0.0207736	0.57735
mh_p_kbi__school_006	KSADS - Background Items	Parent	What kind of grades does your child get on average?	continuous	Sibling population	yes	1260	628	0.0852454	0.0254211	0.0970316	0.0248487	0.0117862	0.0144169	-0.0164704	0.0400429	0.413627
mh_p_kbi__so_001	KSADS - Background Items	Parent	Is your child gay?	binary	Sibling population	yes	1237	617	0.0495338	0.0168344	0.0418936	0.0177985	-0.00764021	0.00914516	-0.0255644	0.010284	0.403472
mh_p_kbi_001__01___1	KSADS - Background Items	Parent	Who else does your child live with at least part of the time? [Multi-select]: Biological Mother	binary	Sibling population	no	1270	633	-0.0358993	0.0226147	-0.0324399	0.0237569	0.00345942	0.0159835	-0.0278678	0.0347866	0.828648
mh_p_kbi_001__01___2	KSADS - Background Items	Parent	Who else does your child live with at least part of the time? [Multi-select]: Biological Father	binary	Sibling population	no	1270	633	0.0513147	0.0332812	0.0727839	0.0323123	0.0214693	0.0185139	-0.0148173	0.0577558	0.2462
mh_p_kbi_001__01__l___1	KSADS - Background Items	Parent	Since we last saw you, who else has your child lived with at least part of the time [Multi-select]: Biological Mother [Longitudinal]	binary	Sibling population	yes	1262	629	-0.0172016	0.0214779	0.0102377	0.0227625	0.0274393	0.0234419	-0.0185061	0.0733846	0.241792
mh_p_kbi_001__01__l___12	KSADS - Background Items	Parent	Since we last saw you, who else has your child lived with at least part of the time [Multi-select]: Other [Longitudinal]	binary	Sibling population	no	1262	629	0.0128895	0.0216683	0.0168499	0.0167135	0.00396047	0.00982262	-0.0152915	0.0232125	0.686802
mh_p_kbi_001__01__l___2	KSADS - Background Items	Parent	Since we last saw you, who else has your child lived with at least part of the time [Multi-select]: Biological Father [Longitudinal]	binary	Sibling population	yes	1262	629	0.0361236	0.025329	0.0490238	0.0245783	0.0129002	0.0158188	-0.0181041	0.0439046	0.414787
mh_p_kbi_001__01__l___3	KSADS - Background Items	Parent	Since we last saw you, who else has your child lived with at least part of the time [Multi-select]: Stepmother [Longitudinal]	binary	Sibling population	no	1262	629	0.0132951	0.0319201	0.0215981	0.0213214	0.00830297	0.0203889	-0.0316586	0.0482645	0.68384
mh_p_kbi_001__01__l___4	KSADS - Background Items	Parent	Since we last saw you, who else has your child lived with at least part of the time [Multi-select]: Stepfather [Longitudinal]	binary	Sibling population	no	1262	629	0.0216425	0.0214657	0.0472174	0.0235523	0.0255749	0.0181886	-0.0100742	0.061224	0.159697
mh_p_kbi_002__01___1	KSADS - Background Items	Parent	What causes conflict between you and your child? [Multi-select]: Chores	binary	Sibling population	yes	1270	633	0.0857586	0.0210342	0.0785799	0.0224747	-0.00717873	0.0125416	-0.0317597	0.0174023	0.567054
mh_p_kbi_002__01___2	KSADS - Background Items	Parent	What causes conflict between you and your child? [Multi-select]: Messy Room	binary	Sibling population	yes	1270	633	0.0795998	0.0193571	0.0576428	0.020709	-0.021957	0.0115912	-0.0446754	0.000761327	0.0581875
mh_p_kbi_002__01___3	KSADS - Background Items	Parent	What causes conflict between you and your child? [Multi-select]: Breaking Curfew	binary	Sibling population	yes	1270	633	0.0197097	0.0156054	0.0242038	0.0143595	0.00449405	0.00678367	-0.00880169	0.0177898	0.507663
mh_p_kbi_002__01___4	KSADS - Background Items	Parent	What causes conflict between you and your child? [Multi-select]: Conflict with Siblings	binary	Sibling population	yes	1270	633	0.0842599	0.0222283	0.0636188	0.0242428	-0.0206412	0.0140868	-0.0482508	0.00696844	0.142843
mh_p_kbi_002__01___5	KSADS - Background Items	Parent	What causes conflict between you and your child? [Multi-select]: Grades	binary	Sibling population	yes	1270	633	0.0393712	0.0173747	0.0363897	0.0178094	-0.00298149	0.0102371	-0.0230459	0.0170829	0.770866
mh_p_kbi_002__01___6	KSADS - Background Items	Parent	What causes conflict between you and your child? [Multi-select]: Trouble in School	binary	Sibling population	yes	1270	633	0.0463237	0.0197855	0.0454044	0.0177854	-0.000919317	0.00971176	-0.019954	0.0181154	0.924585
mh_p_kbi_002__01___7	KSADS - Background Items	Parent	What causes conflict between you and your child? [Multi-select]: Trouble with Police	binary	Sibling population	no	1270	633	0.0421721	0.0211414	0.0447532	0.0193061	0.00258105	0.00695575	-0.011052	0.0162141	0.710588
mh_p_kbi_002__01___8	KSADS - Background Items	Parent	What causes conflict between you and your child? [Multi-select]: Moods	binary	Sibling population	yes	1270	633	0.0863374	0.0202689	0.0857061	0.0213082	-0.000631315	0.0131166	-0.0263393	0.0250767	0.961612
mh_p_kbi_002__01___9	KSADS - Background Items	Parent	What causes conflict between you and your child? [Multi-select]: Other	binary	Sibling population	yes	1270	633	0.0071017	0.0142172	0.0106453	0.014607	0.00354364	0.00897162	-0.0140404	0.0211277	0.692855
mh_p_kbi__mh_001__02___1	KSADS - Background Items	Parent	What types of mental health or substance abuse services your child has received? [Multi-select]: Outpatient mental health	binary	Sibling population	yes	1264	630	0.10574	0.0300986	0.0962725	0.029716	-0.0094676	0.0177937	-0.0443426	0.0254074	0.594673
mh_p_kbi__mh_001__02___7	KSADS - Background Items	Parent	What types of mental health or substance abuse services your child has received? [Multi-select]: Psychotherapy	binary	Sibling population	yes	1264	630	0.0345663	0.0306083	0.0287595	0.0289932	-0.00580682	0.0171342	-0.0393893	0.0277757	0.734684
mh_p_kbi__mh_001__02___8	KSADS - Background Items	Parent	What types of mental health or substance abuse services your child has received? [Multi-select]: Medication management	binary	Sibling population	yes	1264	630	0.0651134	0.0273319	0.0511966	0.0270401	-0.0139169	0.0167512	-0.0467486	0.0189149	0.406088
mh_p_kbi__mh_001__02___9	KSADS - Background Items	Parent	What types of mental health or substance abuse services your child has received? [Multi-select]: Other	binary	Sibling population	yes	1264	630	0.0437002	0.0279384	0.0386523	0.0228638	-0.0050479	0.0192217	-0.0427217	0.0326259	0.792847
mh_p_kbi__mh_001__02__l___1	KSADS - Background Items	Parent	What types of mental health or substance abuse services your child has received since we last saw you [Multi-select]: Outpatient mental health [Longitudinal]	binary	Sibling population	yes	1262	629	0.124602	0.0217297	0.104012	0.019774	-0.0205895	0.0126902	-0.0454619	0.00428292	0.104703
mh_p_kbi__mh_001__02__l___2	KSADS - Background Items	Parent	What types of mental health or substance abuse services your child has received since we last saw you [Multi-select]: Partial hospital for mental health [Longitudinal]	binary	Sibling population	yes	1262	629	0.0911549	0.0229779	0.0674179	0.0167407	-0.023737	0.0118249	-0.0469134	-0.000560583	0.0447102
mh_p_kbi__mh_001__02__l___3	KSADS - Background Items	Parent	What types of mental health or substance abuse services your child has received since we last saw you [Multi-select]: Inpatient for mental health [Longitudinal]	binary	Sibling population	yes	1262	629	0.0840556	0.0239417	0.0701597	0.0206892	-0.0138959	0.0101841	-0.0338564	0.0060647	0.172423
mh_p_kbi__mh_001__02__l___7	KSADS - Background Items	Parent	What types of mental health or substance abuse services your child has received since we last saw you [Multi-select]: Psychotherapy [Longitudinal]	binary	Sibling population	yes	1262	629	0.0255546	0.0222376	0.0139234	0.0197086	-0.0116312	0.0112436	-0.0336683	0.0104059	0.300917
mh_p_kbi__mh_001__02__l___8	KSADS - Background Items	Parent	What types of mental health or substance abuse services your child has received since we last saw you [Multi-select]: Medication management [Longitudinal]	binary	Sibling population	yes	1262	629	0.0815424	0.0250023	0.0567533	0.0222603	-0.0247891	0.0136806	-0.0516027	0.00202444	0.0699884
mh_p_kbi__mh_001__02__l___9	KSADS - Background Items	Parent	What types of mental health or substance abuse services your child has received since we last saw you [Multi-select]: Other [Longitudinal]	binary	Sibling population	yes	1258	627	0.0305687	0.0195568	0.0312398	0.0205526	0.00067111	0.0122577	-0.0233535	0.0246957	0.956337
mh_p_kbi__mh_001__02__v1__l___9	KSADS - Background Items	Parent	What types of mental health or substance abuse services your child has received since we last saw you? [Multi-select]: Other [Longitudinal; Version 1]	binary	Sibling population	yes	1226	612	0.0231352	0.0137986	0.0208187	0.0131323	-0.00231652	0.00795967	-0.0179172	0.0132842	0.771027
mh_p_kbi__mh_001__03	KSADS - Background Items	Parent	How many times has your child been in the hospital for mental health problems?	continuous	Sibling population	no	1264	630	0.0435467	0.0207346	0.0414896	0.0236021	-0.00205707	0.0105655	-0.022765	0.0186508	0.845629
mh_p_kbi__mh_001__03__l	KSADS - Background Items	Parent	Since we last saw you, how many times has your child been in the hospital for mental health problems? [Longitudinal]	continuous	Sibling population	yes	1262	629	0.0762428	0.0236744	0.062558	0.020487	-0.0136848	0.00778295	-0.0289391	0.00156946	0.0786947
mh_p_kbi__school_001__02	KSADS - Background Items	Parent	Has your child repeated a grade before the past year?	binary	Sibling population	no	1126	562	0.0584519	0.0247344	0.07516	0.026981	0.0167081	0.0167052	-0.0160335	0.0494497	0.317227
mh_p_kbi__school_003__01___1	KSADS - Background Items	Parent	Detentions or suspensions for what? [Multi-select]: Fighting	binary	Sibling population	yes	1268	632	0.0298873	0.0129904	0.0307078	0.0131683	0.000820524	0.00934005	-0.0174856	0.0191267	0.929996
mh_p_kbi__school_003__01___2	KSADS - Background Items	Parent	Detentions or suspensions for what? [Multi-select]: Talking Back to a Teacher	binary	Sibling population	yes	1268	632	0.0242724	0.0169871	0.0282378	0.0160273	0.00396542	0.0105924	-0.0167952	0.0247261	0.708132
mh_p_kbi__school_003__01___4	KSADS - Background Items	Parent	Detentions or suspensions for what? [Multi-select]: Cutting Classes	binary	Sibling population	yes	1268	632	0.0379185	0.0167579	0.0335683	0.01272	-0.00435019	0.0125371	-0.0289224	0.0202221	0.728602
mh_p_kbi__school_003__01___8	KSADS - Background Items	Parent	Detentions or suspensions for what? [Multi-select]: Other	binary	Sibling population	yes	1264	630	0.0541681	0.0194034	0.0443557	0.0175311	-0.00981243	0.00978199	-0.0289848	0.00935991	0.315807
mh_p_kbi__school_003__01__v1___12	KSADS - Background Items	Parent	Detentions or suspensions for what [Multi-select]: Smoking, vaping or cell use [Version 1]	binary	Sibling population	no	1200	599	0.0494022	0.0173462	0.0736315	0.0232	0.0242293	0.0128636	-0.000982891	0.0494414	0.0596252
mh_p_kbi__school_003__01__v1___14	KSADS - Background Items	Parent	Detentions or suspensions for what [Multi-select]: Physically hurting someone, intentionally or accidentally (but not as part of a fight, choose item #1 for a fight) [Version 1]	binary	Sibling population	no	1200	599	0.0113027	0.0179035	0.00599915	0.0134503	-0.0053035	0.01097	-0.0268044	0.0161974	0.628774
mh_p_kbi__school_003__01__v1___15	KSADS - Background Items	Parent	Detentions or suspensions for what [Multi-select]: Using bad language or saying mean or hurtful things [Version 1]	binary	Sibling population	yes	1200	599	0.00478125	0.018819	-0.00296253	0.0177117	-0.00774378	0.00911553	-0.0256099	0.0101223	0.395595
mh_p_kbi__school_003__01__v1___17	KSADS - Background Items	Parent	Detentions or suspensions for what [Multi-select]: Being disruptive (e.g., talking or arguing in class, making noises, not following instructions, passing notes, standing on school bus, running in hallway, playing in class or in the bathroom) [Version 1]	binary	Sibling population	yes	1200	599	0.0207236	0.0194282	0.0167668	0.0176448	-0.00395683	0.00997129	-0.0235002	0.0155865	0.691498
mh_p_kbi__school_003__01__v1___18	KSADS - Background Items	Parent	Detentions or suspensions for what [Multi-select]: Not doing or not handing in homework [Version 1]	binary	Sibling population	no	1200	599	0.0247263	0.0132207	0.0153672	0.0132177	-0.00935914	0.00747606	-0.0240119	0.00529366	0.210613
mh_p_kbi__school_003__01__v1___19	KSADS - Background Items	Parent	Detentions or suspensions for what [Multi-select]: Being late for class or school [Version 1]	binary	Sibling population	yes	1200	599	0.00607649	0.0114031	0.0112206	0.0128025	0.00514408	0.00998722	-0.0144305	0.0247187	0.606507
mh_p_kbi__school_003__01__v1___20	KSADS - Background Items	Parent	Detentions or suspensions for what [Multi-select]: Other [Version 1]	binary	Sibling population	yes	1200	599	0.0181674	0.0155478	0.0174829	0.0140696	-0.000684483	0.00971371	-0.019723	0.018354	0.943823
mh_p_kbi__school_003__01__v1___8	KSADS - Background Items	Parent	Detentions or suspensions for what [Multi-select]: Dress code violation [Version 1]	binary	Sibling population	no	1200	599	-0.00401944	0.0141356	-0.00656504	0.0137591	-0.0025456	0.00544757	-0.0132226	0.00813144	0.640292
mh_p_kbi__su_001__l	KSADS - Background Items	Parent	Since we last saw you, how many times has your child been in the hospital for substance abuse problems? [Longitudinal]	continuous	Sibling population	no	1262	629	0.0247242	0.0215213	0.0271944	0.0255068	0.00247015	0.0044373	-0.0062268	0.0111671	0.577747
mh_p_kbi__school_007___1	KSADS - Background Items	Parent	Does your child receive special services at school? [Multi-select]: Full-time Emotional Support Classroom	binary	Sibling population	no	1268	632	0.0196521	0.0100049	0.0169527	0.00847166	-0.00269942	0.00544061	-0.0133628	0.00796398	0.61978
mh_p_kbi__school_007___2	KSADS - Background Items	Parent	Does your child receive special services at school? [Multi-select]: Full-time Learning Support Classroom	binary	Sibling population	yes	1268	632	0.00864215	0.00938112	0.00888207	0.0091775	0.000239923	0.00685012	-0.0131861	0.0136659	0.97206
mh_p_kbi__school_007___4	KSADS - Background Items	Parent	Does your child receive special services at school? [Multi-select]: Special Education for specific subjects (Partially mainstreamed)	binary	Sibling population	yes	1268	632	0.0630281	0.0202585	0.0440134	0.0183633	-0.0190147	0.012504	-0.043522	0.00549266	0.128338
mh_p_kbi__school_007___5	KSADS - Background Items	Parent	Does your child receive special services at school? [Multi-select]: Part-time Aide	binary	Sibling population	yes	1268	632	0.017873	0.0151317	0.00978236	0.0126533	-0.00809066	0.00961782	-0.0269412	0.0107599	0.400227
mh_p_kbi__school_007___6	KSADS - Background Items	Parent	Does your child receive special services at school? [Multi-select]: Resource Room	binary	Sibling population	yes	1268	632	0.0502272	0.0187175	0.0234846	0.0163204	-0.0267426	0.0129062	-0.0520383	-0.00144691	0.0382586
mh_p_kbi__school_007___7	KSADS - Background Items	Parent	Does your child receive special services at school? [Multi-select]: Tutoring Support	binary	Sibling population	yes	1268	632	0.00583021	0.0138678	0.000555363	0.0129999	-0.00527485	0.00859671	-0.0221241	0.0115744	0.539487
mh_p_kbi__school_007___8	KSADS - Background Items	Parent	Does your child receive special services at school? [Multi-select]: Gifted Program	binary	Sibling population	yes	1268	632	-0.0149766	0.0207303	-0.0214191	0.019531	-0.00644252	0.0123092	-0.0305681	0.0176831	0.600703
mh_p_kbi__school_007___9	KSADS - Background Items	Parent	Does your child receive special services at school? [Multi-select]: Other	binary	Sibling population	yes	1268	632	0.0645162	0.018924	0.0537714	0.0189773	-0.0107448	0.010734	-0.0317831	0.0102935	0.316825
mh_p_ksads__adhd__screen__past_001	KSADS Modules	Parent	Was there ever a time that your child had a lot of trouble keeping focused and paying attention?	binary	Sibling population	yes	1240	618	0.105815	0.0257417	0.107235	0.0253772	0.00142053	0.0155779	-0.0291117	0.0319527	0.927343
mh_p_ksads__adhd__screen__past_002	KSADS Modules	Parent	Was there ever a time that your child was often easily distracted?	binary	Sibling population	yes	1248	622	0.0863472	0.0273073	0.0871546	0.0270082	0.000807375	0.0152797	-0.0291403	0.030755	0.95786
mh_p_ksads__adhd__screen__past_003	KSADS Modules	Parent	Was there ever a time that your child often had trouble staying seated?	binary	Sibling population	yes	1266	631	0.0925615	0.02556	0.0390586	0.02599	-0.0535028	0.0151235	-0.0831444	-0.0238612	0.000403598
mh_p_ksads__adhd__screen__past_004	KSADS Modules	Parent	Was there ever a time that your child was impulsive and often acted before he or she thought?	binary	Sibling population	yes	1266	631	0.086348	0.0264369	0.0539409	0.0270473	-0.0324071	0.0156191	-0.06302	-0.00179423	0.0380015
mh_p_ksads__adhd__screen__pres_001	KSADS Modules	Parent	In the past two weeks, how often has your child had trouble paying attention and keeping focused when he or she is working on their homework or other things that require concentration?	continuous	Sibling population	yes	1268	632	0.064393	0.0201127	0.0432463	0.0194854	-0.0211467	0.0127782	-0.0461914	0.00389801	0.0979425
mh_p_ksads__adhd__screen__pres_002	KSADS Modules	Parent	In the past two weeks, how often have little distractions, like someone talking or the telephone ringing, made it hard for your child to keep their mind on what he or she was working on?	continuous	Sibling population	yes	1268	632	0.0685006	0.0216437	0.0473098	0.0219816	-0.0211908	0.01374	-0.0481207	0.00573916	0.123009
mh_p_ksads__adhd__screen__pres_003	KSADS Modules	Parent	In the past two weeks, how often has your child had trouble staying in his or her seat at school or at home when your child was expected to stay seated?	continuous	Sibling population	yes	1268	632	0.0402682	0.0185766	0.0131767	0.0187582	-0.0270915	0.010565	-0.0477986	-0.00638441	0.0103396
mh_p_ksads__adhd__screen__pres_004	KSADS Modules	Parent	In the past two weeks, how often has your child gotten in trouble, or done something he or she could have gotten in trouble for because your child was impulsive and acted before he or she thought?	continuous	Sibling population	yes	1268	632	0.0569094	0.0202111	0.0283614	0.0220386	-0.0285479	0.0116491	-0.0513798	-0.00571612	0.0142596
mh_p_ksads__agor__screen__past_001	KSADS Modules	Parent	Was there ever a time that for several months your child was afraid to leave the house, ride in cars or buses, be in enclosed places like theatres or crowds, or be in open spaces like parking lots or bridges?	binary	Sibling population	yes	1102	550	0.0294514	0.0196485	0.0152552	0.0179119	-0.0141963	0.0121811	-0.0380708	0.00967831	0.243845
mh_p_ksads__asd__screen__past_001	KSADS Modules	Parent	Was there ever a time that your child frequently did these sorts of unusual body movements?	binary	Sibling population	yes	1249	623	0.0290184	0.023358	0.0443845	0.0237016	0.0153661	0.015959	-0.0159131	0.0466452	0.335625
mh_p_ksads__asd__screen__past_002	KSADS Modules	Parent	Was there ever a time that your child was frequently easily upset by changes in routines or activities, and you had to work real hard to keep things the same?	binary	Sibling population	yes	1253	625	0.0704386	0.0274142	0.0677715	0.0277174	-0.00266716	0.0182661	-0.038468	0.0331337	0.883908
mh_p_ksads__asd__screen__past_003	KSADS Modules	Parent	Was there ever a time that your child had trouble maintaining eye contact when talking with others?	binary	Sibling population	yes	1255	626	0.0611493	0.0229906	0.0449781	0.0227501	-0.0161713	0.0145722	-0.0447322	0.0123897	0.267113
mh_p_ksads__asd__screen__pres_001	KSADS Modules	Parent	In the past two weeks, how often did your child do unusual body movements like hand flapping, head weaving, body rocking, or body spinning?	continuous	Sibling population	yes	1264	630	0.0269654	0.0183105	0.015381	0.0189021	-0.0115844	0.0132302	-0.0375152	0.0143464	0.381246
mh_p_ksads__asd__screen__pres_002	KSADS Modules	Parent	In the past two weeks, how often have you worked real hard to keep routines and activities the same so your child would not get upset?	continuous	Sibling population	yes	1264	630	0.0840418	0.0219046	0.0663471	0.02091	-0.0176948	0.014098	-0.0453262	0.00993674	0.209432
mh_p_ksads__asd__screen__pres_003	KSADS Modules	Parent	In the past two weeks, how often has your child had trouble maintaining eye contact and looking at you or other people when they are talking with your child?	continuous	Sibling population	yes	1264	630	0.0193962	0.0214023	0.0110196	0.0208821	-0.00837667	0.0151655	-0.0381006	0.0213472	0.580709
mh_p_ksads__bpd__screen__past_001	KSADS Modules	Parent	Was there ever a time in the past that your child felt like he or she was high or super happy for no particular reason, for multiple hours a day for several days in a row?	binary	Sibling population	yes	1265	631	0.0289417	0.0264363	0.036659	0.0279046	0.00771735	0.0146358	-0.0209682	0.0364029	0.597989
mh_p_ksads__bpd__screen__past_002	KSADS Modules	Parent	Was there ever a time in the past for several days in a row that your child lost his or her temper and yelled at someone, thrown or broken something, or hit, pushed or kicked someone?	binary	Sibling population	yes	1250	623	0.075376	0.0285519	0.106442	0.0281091	0.0310664	0.015852	-3.06614e-06	0.0621358	0.0500226
mh_p_ksads__bpd__screen__past_003	KSADS Modules	Parent	Was there ever a time in the past that your child needed less sleep for several days in a row, and felt rested sleeping at least three hours less than usual?	binary	Sibling population	no	1130	564	0.00553984	0.0233033	0.0174815	0.0199022	0.0119417	0.00977184	-0.00721079	0.0310941	0.221689
mh_p_ksads__bpd__screen__past_004	KSADS Modules	Parent	Was there ever a time in the past that your child was more interested in sex and more active sexually than usual?	binary	Sibling population	yes	1268	632	0.028876	0.0218239	0.0145963	0.0210526	-0.0142797	0.0125079	-0.0387946	0.0102353	0.253597
mh_p_ksads__bpd__screen__pres_001	KSADS Modules	Parent	In the past two weeks, how often, without using drugs, did your child feel like they were high or super happy for no particular reason, with the over the top good feeling lasting four or more hours?	continuous	Sibling population	yes	1268	632	0.0366303	0.0162358	0.0420364	0.0161906	0.00540607	0.00934429	-0.0129084	0.0237205	0.562898
mh_p_ksads__bpd__screen__pres_002	KSADS Modules	Parent	In the past two weeks, how often has your child lost his or her temper and done any of the following things: yelled at someone, thrown or broken something, or hit, pushed or kicked someone?	continuous	Sibling population	yes	1268	632	0.0811765	0.0231482	0.0600185	0.0237491	-0.0211579	0.0131821	-0.0469944	0.00467855	0.108483
mh_p_ksads__bpd__screen__pres_003	KSADS Modules	Parent	In the past two weeks, how often has your child needed less sleep than usual, and still felt rested and energized, sleeping at least three hours less than usual?	continuous	Sibling population	yes	1268	632	0.0383499	0.016454	0.0389176	0.01596	0.000567651	0.0108229	-0.0206448	0.0217801	0.958171
mh_p_ksads__bpd__screen__pres_004	KSADS Modules	Parent	In the past two weeks, how often has your child felt more interested in sex than usual -- thinking and talking about sex a lot, downloading pornography, or hooking up with people he or she isn't dating?	continuous	Sibling population	yes	1268	632	0.0179809	0.0178326	0.0192451	0.017878	0.0012642	0.0106602	-0.0196293	0.0221578	0.905599
mh_p_ksads__cond__screen__past_001	KSADS Modules	Parent	Was there ever a time that your child often told lies, not just to get out of trouble, but to try to con someone?	binary	Sibling population	yes	1200	599	0.107162	0.0268779	0.0896977	0.026248	-0.0174648	0.0156516	-0.0481414	0.0132119	0.264489
mh_p_ksads__cond__screen__past_002	KSADS Modules	Parent	Was there ever a time that your child cut school without parent's permission?	binary	Sibling population	yes	1268	632	0.041747	0.0203884	0.0301952	0.0218258	-0.0115518	0.0114841	-0.0340602	0.0109565	0.314463
mh_p_ksads__cond__screen__past_003	KSADS Modules	Parent	Was there ever a time that your child often got into a lot of physical fights with someone other than their brothers and/or sisters?	binary	Sibling population	yes	1268	632	0.0565954	0.0225853	0.0319942	0.0249948	-0.0246012	0.0155623	-0.0551027	0.00590036	0.113919
mh_p_ksads__cond__screen__past_004	KSADS Modules	Parent	Was there ever a time that your child often made fun of, threatened, or bullied people?	binary	Sibling population	yes	1268	632	0.0440788	0.0214789	0.045825	0.021233	0.00174622	0.0121212	-0.022011	0.0255034	0.885451
mh_p_ksads__cond__screen__past_005	KSADS Modules	Parent	Was there ever a time that your child stole something worth at least $20?	binary	Sibling population	yes	1200	599	0.0466423	0.0226487	0.0328234	0.0207172	-0.0138188	0.0134288	-0.0401388	0.0125011	0.303458
mh_p_ksads__cond__screen__pres_001	KSADS Modules	Parent	In the past two weeks, how often has your child told a lie, not just to get out of trouble, but to try to con someone?	continuous	Sibling population	yes	1268	632	0.0864045	0.021283	0.0640438	0.0210457	-0.0223607	0.0120771	-0.0460314	0.00130992	0.0640976
mh_p_ksads__cond__screen__pres_002	KSADS Modules	Parent	In the past two weeks, how often did your child cut school without parent's permission?	continuous	Sibling population	yes	1268	632	-0.00989526	0.0114044	0.0030573	0.0107377	0.0129526	0.00637146	0.000464733	0.0254404	0.0420623
mh_p_ksads__cond__screen__pres_003	KSADS Modules	Parent	In the past two weeks, how often did your child get into physical fights with someone?	continuous	Sibling population	yes	1268	632	0.0634344	0.0265238	0.042559	0.029039	-0.0208754	0.0143617	-0.0490238	0.00727309	0.146073
mh_p_ksads__cond__screen__pres_004	KSADS Modules	Parent	In the past two weeks, how often did your child make fun of other kids, or try to make them look bad by tripping them or knocking down their books, or try to scare them by threatening to hurt them if they did not give your child money or do what he or she said?	continuous	Sibling population	yes	1268	632	0.0601608	0.0222752	0.0640713	0.0226311	0.00391055	0.0157215	-0.0269029	0.034724	0.803562
mh_p_ksads__cond__screen__pres_005	KSADS Modules	Parent	In the past two weeks, how often did your child steal something worth at least $20?	continuous	Sibling population	yes	1268	632	-0.000368606	0.0185381	-0.00341125	0.0156576	-0.00304265	0.00875029	-0.0201929	0.0141076	0.728051
mh_p_ksads__dep__screen__past_001	KSADS Modules	Parent	Was there ever a time in the past that your child felt sad or down for most of the day, nearly every day, for two weeks or longer?	binary	Sibling population	yes	1268	632	0.0735862	0.022744	0.0768779	0.023737	0.00329173	0.0131072	-0.0223979	0.0289813	0.801706
mh_p_ksads__dep__screen__past_002	KSADS Modules	Parent	Was there ever a time in the past that your child felt, annoyed, irritable, or cranky for most of the day, nearly every day, for two weeks or longer?	binary	Sibling population	yes	1266	631	0.0872423	0.0252617	0.0894164	0.0263624	0.00217412	0.0139939	-0.0252534	0.0296016	0.876536
mh_p_ksads__dep__screen__past_003	KSADS Modules	Parent	Was there ever a time in the past that your child felt bored, like nothing was fun for most of the day, nearly every day, for two weeks or longer?	binary	Sibling population	yes	1261	629	0.0409527	0.0256778	0.0486265	0.0267353	0.00767381	0.0144017	-0.020553	0.0359006	0.594144
mh_p_ksads__dep__screen__pres_001	KSADS Modules	Parent	In the past two weeks, how often has your child felt sad, down, or depressed, with the down feeling lasting most of the day?	continuous	Sibling population	yes	1268	632	0.105645	0.0199362	0.114291	0.0207225	0.00864552	0.0117346	-0.0143538	0.0316449	0.46127
mh_p_ksads__dep__screen__pres_002	KSADS Modules	Parent	In the past two weeks, how often has your child felt annoyed, irritable, or cranky, with the cranky feeling lasting most of the day?	continuous	Sibling population	yes	1130	564	0.13274	0.0252326	0.144073	0.0268978	0.0113325	0.0157164	-0.019471	0.0421361	0.470869
mh_p_ksads__dep__screen__pres_003	KSADS Modules	Parent	In the past two weeks, how often has your child felt bored, or like nothing was fun, for most of the day?	continuous	Sibling population	yes	1268	632	0.121312	0.023007	0.127083	0.0225313	0.00577183	0.0133968	-0.0204854	0.032029	0.666587
mh_p_ksads__ed__screen__past_001	KSADS Modules	Parent	Was there ever a time, for a month or longer, that your child worried all the time about gaining weight or becoming fat?	binary	Sibling population	yes	1198	598	0.0799796	0.0239005	0.0704505	0.0236038	-0.00952906	0.0141532	-0.0372688	0.0182106	0.500768
mh_p_ksads__ed__screen__past_003	KSADS Modules	Parent	Was there ever a time, for a month or longer, that your child made himself or herself throw up once a week or more?	binary	Sibling population	no	1270	633	0.0186915	0.0103938	0.0223669	0.0107273	0.00367541	0.00414371	-0.00444611	0.0117969	0.375086
mh_p_ksads__ed__screen__past_004	KSADS Modules	Parent	Was there ever a time, for a month or longer, that your child often did any of these things to control their weight?	binary	Sibling population	yes	1268	632	0.0686451	0.0172351	0.0591619	0.0182962	-0.00948325	0.00895318	-0.0270312	0.00806467	0.289507
mh_p_ksads__ed__screen__pres_001	KSADS Modules	Parent	In the past two weeks, how often has your child been preoccupied with his/her weight or worrying a lot about being fat?	continuous	Sibling population	yes	1270	633	0.0777654	0.0197577	0.0740632	0.0196058	-0.00370225	0.0103983	-0.0240826	0.0166781	0.721808
mh_p_ksads__ed__screen__pres_003	KSADS Modules	Parent	In the past two weeks, how many days has your child made himself or herself throw up to try to control their weight or because your child was upset because he or she ate too much?	continuous	Sibling population	yes	1270	633	0.0177647	0.0166947	0.0100722	0.0172265	-0.00769249	0.00552197	-0.0185153	0.00313037	0.163599
mh_p_ksads__ed__screen__pres_004	KSADS Modules	Parent	In the past two weeks, how many days has your child done other things to control his or her weight, like exercise excessively, restrict food, take laxatives, or diet pills?	continuous	Sibling population	yes	1270	633	0.0440202	0.0122378	0.0326577	0.0130279	-0.0113625	0.0104817	-0.0319062	0.00918118	0.278348
mh_p_ksads__ed__screen__pres_005	KSADS Modules	Parent	In the past two weeks, how often has your child had eating binges, when he or she lost control of their eating and ate way more than he or she needed to because your child was unable to stop himself or herself from eating?	continuous	Sibling population	yes	1270	633	0.0399355	0.0176767	0.0415862	0.0187834	0.0016507	0.00962505	-0.0172141	0.0205155	0.86383
mh_p_ksads__gad__screen__past_001	KSADS Modules	Parent	Was there ever a time, for a month or longer, that your child worried a super lot about a lot of different things?	binary	Sibling population	yes	1261	629	0.0628314	0.0253063	0.0698918	0.0246108	0.00706033	0.013529	-0.0194559	0.0335766	0.601762
mh_p_ksads__gad__screen__pres_001	KSADS Modules	Parent	In the past two weeks, how often has your child felt like a "worrier" - really worried about a lot of different things?	continuous	Sibling population	yes	1268	632	0.0751075	0.0258387	0.0715795	0.0248484	-0.00352802	0.0151526	-0.0332267	0.0261706	0.815892
mh_p_ksads__hom__screen__past_001	KSADS Modules	Parent	Was there ever a time that your child thought seriously about wanting to kill someone?	binary	Sibling population	no	1268	632	0.00267022	0.0422734	0.0469441	0.0434582	0.0442738	0.024515	-0.00377464	0.0923223	0.0709197
mh_p_ksads__hom__screen__pres_001	KSADS Modules	Parent	In the past two weeks, how often did your child think seriously about wanting to kill someone?	continuous	Sibling population	no	1130	564	0.0510967	0.0311227	0.0299648	0.0229784	-0.0211319	0.0154102	-0.0513354	0.00907159	0.170284
mh_p_ksads__odd__screen__past_001	KSADS Modules	Parent	Was there ever a time that your child argued a lot with parents or teachers?	binary	Sibling population	yes	1254	625	0.101857	0.0240021	0.114161	0.0242248	0.0123036	0.0143574	-0.0158364	0.0404436	0.391472
mh_p_ksads__odd__screen__past_002	KSADS Modules	Parent	Was there ever a time that your child often refused to do the things grownups asked?	binary	Sibling population	yes	1246	621	0.082836	0.0252191	0.0887764	0.0252656	0.00594045	0.0155953	-0.0246258	0.0365067	0.703268
mh_p_ksads__odd__screen__pres_001	KSADS Modules	Parent	In the past two weeks, how often did your child talk back to or argue with parents or teachers?	continuous	Sibling population	yes	1268	632	0.0788704	0.0227535	0.061903	0.023213	-0.0169674	0.0133476	-0.0431281	0.00919332	0.203657
mh_p_ksads__odd__screen__pres_002	KSADS Modules	Parent	In the past two weeks, how often did your child refuse to do something a grown up asked him or her to do?	continuous	Sibling population	yes	1268	632	0.0788351	0.0233311	0.0694647	0.0230602	-0.00937039	0.0156044	-0.0399544	0.0212136	0.548174
mh_p_ksads__panic__screen__past_001	KSADS Modules	Parent	Was there ever a time that your child had a lot of panic attacks?	binary	Sibling population	yes	1266	631	0.0638579	0.023459	0.0651202	0.0242418	0.00126228	0.0155872	-0.0292881	0.0318127	0.935457
mh_p_ksads__panic__screen__pres_001	KSADS Modules	Parent	In the past two weeks, has your child had any panic attacks where for no reason at all he or she suddenly felt super scared and like he or she was having a heart attack?	continuous	Sibling population	yes	1266	631	0.0646267	0.0206011	0.0761716	0.0219138	0.0115449	0.0107276	-0.00948085	0.0325707	0.281845
mh_p_ksads__psych__screen__past_001	KSADS Modules	Parent	Was there ever a time that your child's mind played tricks on him or her, and your child heard, saw, or smelled things that weren't really there?	binary	Sibling population	yes	1270	633	0.0441971	0.0230107	0.0226781	0.0212395	-0.021519	0.0129491	-0.0468987	0.00386074	0.0965496
mh_p_ksads__psych__screen__past_002	KSADS Modules	Parent	Was there ever a time during the daytime as your child was going about his or her regular activities that your child repeatedly saw things that weren't really there?	binary	Sibling population	no	1200	599	0.0267835	0.0165211	0.032947	0.0180663	0.00616344	0.00858875	-0.0106702	0.0229971	0.472993
mh_p_ksads__psych__screen__pres_001	KSADS Modules	Parent	In the past two weeks, has your child's mind played tricks on him or her, such that your child heard, saw, or smelled things that weren't really there?	continuous	Sibling population	yes	1270	633	0.0347704	0.0187756	0.0305057	0.0218217	-0.00426474	0.012039	-0.0278607	0.0193312	0.723156
mh_p_ksads__psych__screen__pres_002	KSADS Modules	Parent	In the past two weeks, how often, during the daytime, as your child was going about his or her regular activities, did your child see things that others could not see?	continuous	Sibling population	no	1200	599	0.00564411	0.00925865	0.00960974	0.00946513	0.00396562	0.00410114	-0.00407247	0.0120037	0.333566
mh_p_ksads__psych__screen__pres_003	KSADS Modules	Parent	In the past two weeks, how often did your child feel that people your child did not know were out to get them, were following them, or spying on them?	continuous	Sibling population	yes	1270	633	0.0439621	0.0198065	0.0463836	0.0173973	0.0024215	0.00798026	-0.0132195	0.0180625	0.761558
mh_p_ksads__sepanx__screen__past_001	KSADS Modules	Parent	Was there ever a time that your child got super upset when mom, dad or another caregiverleft the house or dropped your child off somewhere?	binary	Sibling population	yes	1268	632	0.0336648	0.0261247	0.0426444	0.0277613	0.00897959	0.0144268	-0.0192964	0.0372556	0.533663
mh_p_ksads__sepanx__screen__past_002	KSADS Modules	Parent	Was there ever a time that your child did not want to go to school because he or she did not want to be away from mom, dad, or another caregiver?	binary	Sibling population	yes	1268	632	0.0352284	0.0282391	0.0406127	0.0283438	0.00538429	0.015185	-0.0243779	0.0351464	0.722905
mh_p_ksads__sepanx__screen__pres_001	KSADS Modules	Parent	In the past two weeks, how often has your child felt super upset when mom, dad, or another caregiver left the house or dropped your child off somewhere?	continuous	Sibling population	yes	1268	632	0.031811	0.0262729	0.0476333	0.0247464	0.0158223	0.0130849	-0.00982364	0.0414682	0.226585
mh_p_ksads__sepanx__screen__pres_002	KSADS Modules	Parent	In the past two weeks, how often has your child tried to stay home or actually stayed home from school because he or she wanted to be with mom, dad, or another caregiver?	continuous	Sibling population	yes	1268	632	0.0652038	0.0234826	0.070657	0.0218299	0.00545318	0.0123195	-0.0186926	0.0295989	0.658021
mh_p_ksads__sleep__screen__past_001	KSADS Modules	Parent	Was there ever a time, for two weeks or longer, that your child had trouble falling asleep or staying asleep when he or she was tired and wanted to sleep?	binary	Sibling population	yes	1268	632	0.062837	0.0268091	0.0792796	0.026693	0.0164426	0.0146061	-0.0121848	0.04507	0.260278
mh_p_ksads__sleep__screen__pres_001	KSADS Modules	Parent	In the past two weeks, how often did your child have trouble falling asleep or staying asleep when he or she was tired and wanted to sleep?	continuous	Sibling population	yes	1268	632	0.0636705	0.0233195	0.0630006	0.0223689	-0.000669907	0.0134868	-0.0271035	0.0257637	0.960384
mh_p_ksads__socanx__screen__past_001	KSADS Modules	Parent	Was there ever a time, for a month or longer, that your child felt super shy and uncomfortable in different social situations?	binary	Sibling population	yes	1268	632	0.0778809	0.0256533	0.0843735	0.0262581	0.00649255	0.013985	-0.0209175	0.0339026	0.642468
mh_p_ksads__socanx__screen__pres_001	KSADS Modules	Parent	In the past two weeks, how often has your child felt super shy and really uncomfortable in social situations, like talking in class or talking with kids outside their family?	continuous	Sibling population	yes	1268	632	0.0331826	0.0195607	0.0500631	0.0188997	0.0168805	0.0119694	-0.00657909	0.0403401	0.15845
mh_p_ksads__suic__screen__past_001	KSADS Modules	Parent	Was there ever a time in the past when your child did things to hurt himself or herself on purpose because your child was upset, like cut, scratch or burn himself or herself?	binary	Sibling population	yes	1266	631	0.0848727	0.0252808	0.0976114	0.0234515	0.0127386	0.0135889	-0.0138951	0.0393724	0.348537
mh_p_ksads__suic__screen__past_002	KSADS Modules	Parent	Was there ever a time in the past when your child often wished he or she was dead or thought he or she would be better off dead?	binary	Sibling population	yes	1252	624	0.0753411	0.0237559	0.0756614	0.0232355	0.000320311	0.0140138	-0.0271462	0.0277868	0.981764
mh_p_ksads__suic__screen__past_003	KSADS Modules	Parent	Was there ever a time when your child thought about wanting to kill himself or herself?	binary	Sibling population	yes	1268	632	0.0553344	0.0236786	0.0549788	0.0246136	-0.000355607	0.0143657	-0.0285118	0.0278006	0.980251
mh_p_ksads__suic__screen__past_004	KSADS Modules	Parent	Was there ever a time when your child did something to try to kill himself or herself and actually made a suicide attempt?	binary	Sibling population	yes	1268	632	0.109869	0.0266416	0.108498	0.0288335	-0.00137153	0.0139342	-0.0286821	0.025939	0.921592
mh_p_ksads__suic__screen__pres_001	KSADS Modules	Parent	Sometimes when kids get upset or feel numb, they may do some things to hurt themselves, like scratching, cutting, or burning themselves. In the past two weeks, how often has your child done any of these things or other things to try to hurt himself or herself?	continuous	Sibling population	yes	1268	632	0.046081	0.018293	0.0213501	0.0144023	-0.0247309	0.0119088	-0.0480717	-0.00139007	0.0378302
mh_p_ksads__suic__screen__pres_002	KSADS Modules	Parent	In the past two weeks, how often has your child wished he or she was dead or had thoughts that he or she would be better off dead?	continuous	Sibling population	yes	1268	632	0.0738746	0.0219852	0.0546953	0.0207765	-0.0191793	0.0116825	-0.0420767	0.00371805	0.100651
mh_p_ksads__suic__screen__pres_003	KSADS Modules	Parent	In the past two weeks, how often did your child think about actually wanting to kill himself or herself?	continuous	Sibling population	yes	1268	632	0.0708907	0.0209511	0.0612623	0.0214538	-0.00962833	0.00988047	-0.0289937	0.00973705	0.329818
mh_p_ksads__tic__screen__past_001	KSADS Modules	Parent	Was there ever a time that your child often had unexpected tics or body movements?	binary	Sibling population	yes	1196	597	0.0433675	0.0274929	0.0214459	0.0274101	-0.0219217	0.0140645	-0.0494876	0.00564426	0.119079
mh_p_ksads__tic__screen__past_002	KSADS Modules	Parent	Was there ever a time that your child repeatedly made sounds or said words that he or she couldn't control?	binary	Sibling population	yes	1194	596	0.0648309	0.0272149	0.0485923	0.0277111	-0.0162387	0.0136554	-0.0430027	0.0105254	0.23437
mh_p_ksads__tic__screen__pres_001	KSADS Modules	Parent	In the past two weeks, how often did your child have tics like uncontrollable eye blinking, shoulder shrugging, head tilting, or other parts of your child's body move unexpectedly when he or she did not want it to?	continuous	Sibling population	yes	1198	598	0.0377808	0.0179883	0.0355385	0.0210526	-0.00224233	0.013539	-0.0287784	0.0242937	0.868457
mh_p_ksads__tic__screen__pres_002	KSADS Modules	Parent	In the past two weeks, how often did your child make noises that he or she didn't want to make, repeated sounds or words that your child didn't want to say?	continuous	Sibling population	yes	1198	598	0.0216054	0.0129482	0.0262191	0.0128607	0.00461365	0.00853159	-0.012108	0.0213353	0.588664
mh_p_ksads__dep__anhed__past_sx	KSADS Modules	Parent	Symptom: Anhedonia - Past [Parent]	binary	Sibling population	yes	1270	633	0.0515576	0.0190195	0.0500333	0.0196411	-0.00152434	0.0108151	-0.0227216	0.0196729	0.887913
mh_p_ksads__dep__anhed__pres_sx	KSADS Modules	Parent	Symptom: Anhedonia - Present [Parent]	binary	Sibling population	yes	1270	633	0.0705231	0.0227713	0.057642	0.0209509	-0.0128811	0.0120405	-0.0364801	0.0107178	0.284702
mh_p_ksads__dep__appdecr__past_sx	KSADS Modules	Parent	Symptom: Decreased appetite - Past [Parent]	binary	Sibling population	yes	1270	633	0.0613734	0.0181842	0.04816	0.0196356	-0.0132135	0.0113999	-0.0355568	0.00912986	0.24642
mh_p_ksads__dep__appdecr__pres_sx	KSADS Modules	Parent	Symptom: Decreased appetite - Present [Parent]	binary	Sibling population	no	1270	633	0.0180113	0.0122014	0.0159469	0.0124192	-0.00206432	0.00843246	-0.0185916	0.014463	0.806606
mh_p_ksads__dep__conc__past_sx	KSADS Modules	Parent	Symptom: Concentration disturbance - Past [Parent]	binary	Sibling population	yes	1270	633	0.0663958	0.0195046	0.0696672	0.0206402	0.00327133	0.0119693	-0.0201882	0.0267308	0.784615
mh_p_ksads__dep__conc__pres_sx	KSADS Modules	Parent	Symptom: Concentration disturbance - Present [Parent]	binary	Sibling population	yes	1270	633	0.0355705	0.0149952	0.0173527	0.0143375	-0.0182178	0.00956103	-0.0369571	0.000521495	0.0567255
mh_p_ksads__dep__fatig__past_sx	KSADS Modules	Parent	Symptom: Fatigue - Past [Parent]	binary	Sibling population	yes	1270	633	0.0470495	0.016748	0.0574768	0.01723	0.0104273	0.0099652	-0.00910412	0.0299587	0.295389
mh_p_ksads__dep__fatig__pres_sx	KSADS Modules	Parent	Symptom: Fatigue - Present [Parent]	binary	Sibling population	yes	1270	633	0.0436606	0.0148012	0.0402402	0.015382	-0.00342046	0.00689557	-0.0169355	0.0100946	0.619868
mh_p_ksads__dep__glt__past_sx	KSADS Modules	Parent	Symptom: Guilt - Past [Parent]	binary	Sibling population	yes	1270	633	0.0668395	0.0192182	0.0749398	0.02116	0.00810032	0.0114628	-0.0143663	0.0305669	0.479775
mh_p_ksads__dep__hplss__past_sx	KSADS Modules	Parent	Symptom: Hopeless - Past [Parent]	binary	Sibling population	yes	1270	633	0.0631302	0.0168074	0.0758944	0.0171902	0.0127642	0.00951181	-0.00587856	0.031407	0.179617
mh_p_ksads__dep__hyprsom__past_sx	KSADS Modules	Parent	Symptom: Hypersomnia - Past [Parent]	binary	Sibling population	yes	1270	633	0.0504794	0.0164093	0.0523779	0.0177922	0.0018985	0.0106016	-0.0188803	0.0226773	0.857878
mh_p_ksads__dep__hyprsom__pres_sx	KSADS Modules	Parent	Symptom: Hypersomnia - Present [Parent]	binary	Sibling population	yes	1270	633	0.0467386	0.0176599	0.0441916	0.0178298	-0.00254696	0.00847072	-0.0191493	0.0140554	0.76366
mh_p_ksads__dep__incapp__past_sx	KSADS Modules	Parent	Symptom: Increased appetite - Past [Parent]	binary	Sibling population	yes	1270	633	0.0536808	0.0202134	0.0613981	0.0196478	0.00771728	0.0093473	-0.0106031	0.0260376	0.409022
mh_p_ksads__dep__incapp__pres_sx	KSADS Modules	Parent	Symptom: Increased appetite - Present [Parent]	binary	Sibling population	yes	1270	633	0.0182493	0.016784	0.00820844	0.0145623	-0.0100408	0.00803749	-0.025794	0.00571237	0.211574
mh_p_ksads__dep__indec__past_sx	KSADS Modules	Parent	Symptom: Indecision - Past [Parent]	binary	Sibling population	yes	1270	633	0.0682798	0.0204075	0.0564407	0.0194351	-0.0118391	0.0111371	-0.0336675	0.00998932	0.28777
mh_p_ksads__dep__indec__pres_sx	KSADS Modules	Parent	Symptom: Indecision - Present [Parent]	binary	Sibling population	no	1270	633	0.0389096	0.0164949	0.0259259	0.0144399	-0.0129837	0.00913292	-0.0308839	0.00491652	0.155132
mh_p_ksads__dep__insom__past_sx	KSADS Modules	Parent	Symptom: Insomnia when depressed - Past [Parent]	binary	Sibling population	yes	1270	633	0.0675795	0.0181499	0.0659572	0.0188924	-0.00162232	0.00944629	-0.0201367	0.0168921	0.863641
mh_p_ksads__dep__irrit__past_sx	KSADS Modules	Parent	Symptom: Irritability - Past [Parent]	binary	Sibling population	yes	1270	633	0.0849427	0.0218963	0.0764425	0.0230433	-0.00850021	0.0125704	-0.0331377	0.0161373	0.498908
mh_p_ksads__dep__irrit__pres_sx	KSADS Modules	Parent	Symptom: Irritability - Present [Parent]	binary	Sibling population	yes	1270	633	0.041114	0.0143835	0.0410441	0.0169492	-6.99175e-05	0.00910695	-0.0179192	0.0177794	0.993874
mh_p_ksads__dep__mood__past_sx	KSADS Modules	Parent	Symptom: Depressed mood - Past [Parent]	binary	Sibling population	yes	1270	633	0.0695414	0.0188794	0.0720715	0.0202933	0.00253011	0.0103686	-0.0177919	0.0228521	0.807217
mh_p_ksads__dep__mood__pres_sx	KSADS Modules	Parent	Symptom: Depressed mood - Present [Parent]	binary	Sibling population	yes	1270	633	0.0412548	0.0138831	0.0348238	0.0139222	-0.00643101	0.00845373	-0.023	0.010138	0.446818
mh_p_ksads__dep__psymot__agit__past_sx	KSADS Modules	Parent	Symptom: Psychomotor agitation in depressive disorder - Past [Parent]	binary	Sibling population	yes	1270	633	0.068632	0.0211048	0.0680554	0.0227595	-0.000576582	0.0111608	-0.0224514	0.0212982	0.958799
mh_p_ksads__dep__psymot__agit__pres_sx	KSADS Modules	Parent	Symptom: Psychomotor agitation in depressive disorder - Present [Parent]	binary	Sibling population	yes	1270	633	0.0535213	0.0171387	0.0397604	0.0162731	-0.013761	0.0100293	-0.0334181	0.00589616	0.170041
mh_p_ksads__dep__psymot__rtrd__past_sx	KSADS Modules	Parent	Symptom: Psychomotor retardation - Past [Parent]	binary	Sibling population	yes	1270	633	0.0303597	0.0147316	0.0160648	0.0160909	-0.0142949	0.0083719	-0.0307035	0.00211376	0.0877327
mh_p_ksads__dep__slfestmdecr__past_sx	KSADS Modules	Parent	Symptom: Decreased self-esteem - Past [Parent]	binary	Sibling population	yes	1270	633	0.0576613	0.0196897	0.0527237	0.0203837	-0.00493754	0.0115499	-0.0275749	0.0176998	0.669017
mh_p_ksads__dep__slfestmdecr__pres_sx	KSADS Modules	Parent	Symptom: Decreased self-esteem - Present [Parent]	binary	Sibling population	yes	1270	633	0.0379493	0.0158341	0.0332901	0.0152156	-0.00465918	0.00776006	-0.0198686	0.0105503	0.548236
mh_p_ksads__dep__symptmulti__past_sx	KSADS Modules	Parent	Symptom: Presence of two or more depressive symptoms - Past [Parent]	binary	Sibling population	yes	1270	633	0.0139839	0.0191926	0.0271045	0.0223747	0.0131206	0.0110226	-0.00848334	0.0347245	0.233916
mh_p_ksads__dep__symptmulti__pres_sx	KSADS Modules	Parent	Symptom: Presence of two or more depressive symptoms - Present [Parent]	binary	Sibling population	no	1270	633	0.03933	0.0192505	0.034582	0.0182508	-0.00474806	0.0099784	-0.0243054	0.0148092	0.634193
mh_p_ksads__dep__wghtgain__past_sx	KSADS Modules	Parent	Symptom: Weight gain - Past [Parent]	binary	Sibling population	yes	1270	633	0.0197449	0.0227431	0.0264476	0.0229777	0.00670267	0.00924606	-0.0114193	0.0248246	0.4685
mh_p_ksads__dep__wghtgain__pres_sx	KSADS Modules	Parent	Symptom: Weight gain - Present [Parent]	binary	Sibling population	yes	1270	633	0.0463941	0.0203494	0.0443225	0.018485	-0.00207158	0.010266	-0.0221925	0.0180493	0.84008
mh_p_ksads__dep__wghtloss__past_sx	KSADS Modules	Parent	Symptom: Weight loss - Past [Parent]	binary	Sibling population	yes	1270	633	0.04321	0.0136757	0.0386207	0.0139023	-0.00458929	0.00772521	-0.0197304	0.0105519	0.552468
mh_p_ksads__dep__wghtloss__pres_sx	KSADS Modules	Parent	Symptom: Weight loss - Present [Parent]	binary	Sibling population	yes	1270	633	0.00409807	0.0105043	0.0135772	0.0147029	0.00947915	0.0111645	-0.0124028	0.0313611	0.395856
mh_p_ksads__dmdd__outbrst__3perwk_sx	KSADS Modules	Parent	Symptom: Temper outbursts occur 3 or more times per week [Parent]	binary	Sibling population	yes	1270	633	0.0346192	0.0197705	0.00763203	0.0205468	-0.0269871	0.0121359	-0.0507731	-0.00320121	0.0261656
mh_p_ksads__dmdd__temper__mltset_sx	KSADS Modules	Parent	Symptom: Temper/irritability present in at least 2 settings [Parent]	binary	Sibling population	yes	1270	633	0.0342145	0.0218066	0.0125635	0.0193767	-0.0216511	0.0119888	-0.0451488	0.00184662	0.0709284
mh_p_ksads__gad__worry__6mo__past_sx	KSADS Modules	Parent	Symptom: Worrying, duration lasting at least 6 months - Past [Parent]	binary	Sibling population	yes	1270	633	0.0825865	0.0190594	0.0843251	0.0199195	0.00173854	0.0121753	-0.0221247	0.0256018	0.886455
mh_p_ksads__gad__worry__6mo__pres_sx	KSADS Modules	Parent	Symptom: Worrying, duration lasting at least 6 months - Present [Parent]	binary	Sibling population	yes	1270	633	0.0403033	0.0186973	0.0506704	0.0183598	0.0103671	0.0122017	-0.0135478	0.0342821	0.395524
mh_p_ksads__gad__worry__diffctrl__past_sx	KSADS Modules	Parent	Symptom: Difficulty controlling worries - Past [Parent]	binary	Sibling population	yes	1270	633	0.0665861	0.0199338	0.0612007	0.0204731	-0.00538544	0.0122038	-0.0293045	0.0185336	0.659002
mh_p_ksads__gad__worry__diffctrl__pres_sx	KSADS Modules	Parent	Symptom: Difficulty controlling worries - Present [Parent]	binary	Sibling population	yes	1270	633	0.0320459	0.0184594	0.0475427	0.0172763	0.0154968	0.0111444	-0.00634576	0.0373394	0.164362
mh_p_ksads__gad__worry__excess__past_sx	KSADS Modules	Parent	Symptom: Excessive worries more days than not - Past [Parent]	binary	Sibling population	yes	1270	633	0.0712174	0.0193702	0.0710386	0.019813	-0.000178724	0.0119697	-0.0236388	0.0232814	0.988087
mh_p_ksads__gad__worry__excess__pres_sx	KSADS Modules	Parent	Symptom: Excessive worries more days than not - Present [Parent]	binary	Sibling population	yes	1270	633	0.037565	0.0182214	0.05254	0.0177676	0.014975	0.0117626	-0.00807936	0.0380293	0.202983
mh_p_ksads__gad__worry__multi__past_sx	KSADS Modules	Parent	Symptom: Excessive worries across breadth of domains - Past [Parent]	binary	Sibling population	yes	1270	633	0.0738943	0.0197351	0.0733651	0.0204445	-0.000529233	0.01216	-0.0243625	0.023304	0.965285
mh_p_ksads__gad__worry__multi__pres_sx	KSADS Modules	Parent	Symptom: Excessive worries across breadth of domains - Present [Parent]	binary	Sibling population	yes	1270	633	0.0326951	0.0177361	0.0489382	0.0176022	0.0162432	0.0119784	-0.00723408	0.0397204	0.175087
mh_p_ksads__gad__worry__sympt__past_sx	KSADS Modules	Parent	Symptom: Worry associated with defined symptom(s) - Past [Parent]	binary	Sibling population	yes	1270	633	0.0749914	0.0197107	0.0691525	0.0200707	-0.00583897	0.012172	-0.0296957	0.0180178	0.631438
mh_p_ksads__gad__worry__sympt__pres_sx	KSADS Modules	Parent	Symptom: Worry associated with defined symptom(s) - Present [Parent]	binary	Sibling population	yes	1270	633	0.031015	0.0153085	0.0334127	0.0155077	0.00239773	0.0100708	-0.0173406	0.022136	0.811813
mh_p_ksads__ocd__compuls__past_sx	KSADS Modules	Parent	Symptom: Compulsions - Past [Parent]	binary	Sibling population	yes	1270	633	0.0507438	0.0203145	0.0435688	0.0193124	-0.00717496	0.0100957	-0.0269623	0.0126123	0.477276
mh_p_ksads__ocd__compuls__pres_sx	KSADS Modules	Parent	Symptom: Compulsions - Present [Parent]	binary	Sibling population	yes	1270	633	0.0542849	0.0199571	0.0585228	0.0188121	0.00423784	0.0109861	-0.0172945	0.0257701	0.699684
mh_p_ksads__ocd__compuls__prvntanx__past_sx	KSADS Modules	Parent	Symptom: Purpose of compulsions to prevent/reduce anxiety or prevent dreaded event - Past [Parent]	binary	Sibling population	yes	1270	633	0.0318587	0.0249823	0.0230349	0.0239421	-0.00882388	0.0113267	-0.0310238	0.013376	0.43596
mh_p_ksads__ocd__compuls__prvntanx__pres_sx	KSADS Modules	Parent	Symptom: Purpose of compulsions to prevent/reduce anxiety or prevent dreaded event - Present [Parent]	binary	Sibling population	yes	1270	633	0.0599109	0.0201736	0.0610159	0.0205845	0.00110494	0.0109009	-0.0202603	0.0224702	0.919263
mh_p_ksads__ocd__compuls__tcnsm__past_sx	KSADS Modules	Parent	Symptom: Compulsions time consuming - Past [Parent]	binary	Sibling population	yes	1270	633	0.0405872	0.021145	0.0417902	0.0200521	0.00120302	0.00821793	-0.0149038	0.0173099	0.883614
mh_p_ksads__ocd__compuls__tcnsm__pres_sx	KSADS Modules	Parent	Symptom: Compulsions time consuming - Present [Parent]	binary	Sibling population	yes	1270	633	0.0595321	0.0219716	0.0613852	0.0208678	0.00185308	0.00809485	-0.0140125	0.0177187	0.818931
mh_p_ksads__ocd__obsess__intru__past_sx	KSADS Modules	Parent	Symptom: Obsessive thoughts experienced as intrusive/unwanted - Past [Parent]	binary	Sibling population	yes	1270	633	0.017001	0.0186237	0.00641138	0.0183395	-0.0105897	0.0116563	-0.0334356	0.0122563	0.363619
mh_p_ksads__ocd__obsess__intru__pres_sx	KSADS Modules	Parent	Symptom: Obsessive thoughts experienced as intrusive/unwanted - Present [Parent]	binary	Sibling population	yes	1270	633	0.0363845	0.019523	0.0372077	0.0192014	0.00082322	0.00806117	-0.0149764	0.0166228	0.91866
mh_p_ksads__ocd__obsess__past_sx	KSADS Modules	Parent	Symptom: Obsessions - Past [Parent]	binary	Sibling population	yes	1270	633	0.0598564	0.0190972	0.0538364	0.0180392	-0.00601998	0.0105006	-0.0266008	0.0145609	0.566444
mh_p_ksads__ocd__obsess__pres_sx	KSADS Modules	Parent	Symptom: Obsessions - Present [Parent]	binary	Sibling population	yes	1270	633	0.0541838	0.0190356	0.0620156	0.0183475	0.00783181	0.0109218	-0.0135744	0.0292381	0.473323
mh_p_ksads__ocd__obsess__tcnsm__past_sx	KSADS Modules	Parent	Symptom: Obsessions time consuming - Past [Parent]	binary	Sibling population	yes	1270	633	0.0314946	0.0190525	0.0382609	0.0180283	0.00676636	0.0122151	-0.0171748	0.0307075	0.579624
mh_p_ksads__ocd__obsess__tcnsm__pres_sx	KSADS Modules	Parent	Symptom: Obsessions time consuming - Present [Parent]	binary	Sibling population	yes	1270	633	0.029622	0.0221306	0.0258928	0.0224661	-0.00372914	0.0101578	-0.0236381	0.0161798	0.713529
mh_p_ksads__ocd__suprstho__past_sx	KSADS Modules	Parent	Symptom: Attempts to suppress or neutralize thoughts - Past [Parent]	binary	Sibling population	yes	1270	633	0.0148988	0.0124422	0.0127913	0.0132078	-0.00210753	0.00828859	-0.0183529	0.0141378	0.799288
mh_p_ksads__ocd__suprstho__pres_sx	KSADS Modules	Parent	Symptom: Attempts to suppress or neutralize thoughts - Present [Parent]	binary	Sibling population	yes	1270	633	0.0350917	0.020279	0.0495896	0.019938	0.0144979	0.00994624	-0.00499639	0.0339921	0.144944
mh_p_ksads__panic__attack__maladp__past_sx	KSADS Modules	Parent	Symptom: Maladaptive change in behavior due to attacks - Past [Parent]	binary	Sibling population	yes	1270	633	0.020637	0.0165357	0.0201523	0.0162539	-0.000484709	0.0104236	-0.0209146	0.0199452	0.962911
mh_p_ksads__panic__attack__maladp__pres_sx	KSADS Modules	Parent	Symptom: Maladaptive change in behavior due to attacks - Present [Parent]	binary	Sibling population	no	1270	633	0.0581467	0.0249433	0.0470846	0.026304	-0.0110621	0.00933351	-0.0293555	0.00723119	0.235935
mh_p_ksads__panic__attack__past_sx	KSADS Modules	Parent	Symptom: Panic attacks - Past [Parent]	binary	Sibling population	yes	1270	633	0.0489914	0.0191839	0.0465232	0.0183661	-0.0024682	0.0115771	-0.0251588	0.0202224	0.831173
mh_p_ksads__panic__attack__pres_sx	KSADS Modules	Parent	Symptom: Panic attacks - Present [Parent]	binary	Sibling population	yes	1270	633	0.0589776	0.0169453	0.0667325	0.0175477	0.00775496	0.00927799	-0.0104296	0.0259395	0.403242
mh_p_ksads__panic__sympt__past_sx	KSADS Modules	Parent	Symptom: Panic symptoms - Past [Parent]	binary	Sibling population	yes	1270	633	0.0686957	0.0201061	0.0744417	0.019389	0.005746	0.0105477	-0.0149272	0.0264192	0.585918
mh_p_ksads__panic__sympt__pres_sx	KSADS Modules	Parent	Symptom: Panic symptoms - Present [Parent]	binary	Sibling population	yes	1270	633	0.0499444	0.0185835	0.0649661	0.0178877	0.0150217	0.00974717	-0.00408237	0.0341258	0.123283
mh_p_ksads__panic__worry__attack__past_sx	KSADS Modules	Parent	Symptom: Persistent worry about additional attacks or their consequences - Past [Parent]	binary	Sibling population	yes	1270	633	0.0272359	0.0190652	0.0301958	0.0163452	0.00295985	0.0104481	-0.0175181	0.0234378	0.776954
mh_p_ksads__panic__worry__attack__pres_sx	KSADS Modules	Parent	Symptom: Persistent worry about additional attacks or their consequences - Present [Parent]	binary	Sibling population	no	1270	633	0.0384088	0.0210129	0.0435385	0.0220167	0.00512971	0.00928977	-0.0130779	0.0233373	0.580819
mh_p_ksads__ptsd__anhed__past_sx	KSADS Modules	Parent	Symptom: Anhedonia related to PTSD - Past [Parent]	binary	Sibling population	yes	1270	633	0.0157467	0.0142208	-0.00134736	0.0154025	-0.0170941	0.0102379	-0.03716	0.00297184	0.0949815
mh_p_ksads__ptsd__avoid__extrmnd__past_sx	KSADS Modules	Parent	Symptom: Efforts to avoid external reminders of trauma - Past [Parent]	binary	Sibling population	yes	1270	633	0.0484395	0.018363	0.0426912	0.0216068	-0.00574835	0.010828	-0.0269708	0.0154741	0.595503
mh_p_ksads__ptsd__avoid__extrmnd__pres_sx	KSADS Modules	Parent	Symptom: Efforts to avoid external reminders of trauma - Present [Parent]	binary	Sibling population	no	1270	633	0.0093977	0.0102568	0.0165095	0.0118309	0.00711182	0.00800924	-0.00858601	0.0228096	0.374567
mh_p_ksads__ptsd__avoid__trmatho__past_sx	KSADS Modules	Parent	Symptom: Efforts to avoids thoughts of trauma - Past [Parent]	binary	Sibling population	yes	1270	633	0.059332	0.0195273	0.0503769	0.0208363	-0.00895506	0.0104553	-0.0294471	0.011537	0.391717
mh_p_ksads__ptsd__avoid__trmatho__pres_sx	KSADS Modules	Parent	Symptom: Efforts to avoids thoughts of trauma - Present [Parent]	binary	Sibling population	no	1270	633	0.00603464	0.00926008	0.00966912	0.0087656	0.00363448	0.00464702	-0.00547351	0.0127425	0.43415
mh_p_ksads__ptsd__concprob__past_sx	KSADS Modules	Parent	Symptom: Concentration problems - Past [Parent]	binary	Sibling population	yes	1270	633	0.0404127	0.0172847	0.044531	0.0187096	0.00411833	0.00880404	-0.0131373	0.0213739	0.639944
mh_p_ksads__ptsd__concprob__pres_sx	KSADS Modules	Parent	Symptom: Concentration problems - Present [Parent]	binary	Sibling population	yes	1270	633	0.0173928	0.0144022	0.0043717	0.0163361	-0.0130211	0.00773885	-0.0281889	0.0021468	0.0924607
mh_p_ksads__ptsd__depersnl__past_sx	KSADS Modules	Parent	Symptom: PTSD depersonalization - Past [Parent]	binary	Sibling population	no	1132	565	0.069183	0.0286647	0.0656616	0.0296536	-0.00352141	0.00940109	-0.0219472	0.0149044	0.707977
mh_p_ksads__ptsd__derealztn__past_sx	KSADS Modules	Parent	Symptom: PTSD derealization - Past [Parent]	binary	Sibling population	no	1132	565	0.0649457	0.0285597	0.0594188	0.030655	-0.00552697	0.0110348	-0.0271548	0.0161009	0.616465
mh_p_ksads__ptsd__detach__past_sx	KSADS Modules	Parent	Symptom: Feelings of detachment - Past [Parent]	binary	Sibling population	yes	1270	633	0.0589716	0.0188643	0.0597386	0.0197954	0.000767079	0.00908571	-0.0170406	0.0185747	0.932717
mh_p_ksads__ptsd__distortcog__cause__past_sx	KSADS Modules	Parent	Symptom: Distorted cognitions about the causes of the trauma - Past [Parent]	binary	Sibling population	yes	1270	633	0.0528279	0.017379	0.0599922	0.0196983	0.00716438	0.00855095	-0.00959517	0.0239239	0.402117
mh_p_ksads__ptsd__distortcog__consq__past_sx	KSADS Modules	Parent	Symptom: Distorted cognitions about the consequences of the trauma - Past [Parent]	binary	Sibling population	yes	1270	633	0.0477358	0.01566	0.0427942	0.0162953	-0.00494166	0.00830244	-0.0212141	0.0113308	0.551706
mh_p_ksads__ptsd__emot__neg__past_sx	KSADS Modules	Parent	Symptom: Persistent negative emotional states - Past [Parent]	binary	Sibling population	yes	1270	633	0.0466061	0.0174379	0.040752	0.0196063	-0.00585416	0.00913581	-0.02376	0.0120517	0.521658
mh_p_ksads__ptsd__emot__neg__pres_sx	KSADS Modules	Parent	Symptom: Persistent negative emotional states - Present [Parent]	binary	Sibling population	yes	1270	633	0.036971	0.015135	0.0317705	0.0155196	-0.00520044	0.00795163	-0.0207853	0.0103845	0.513106
mh_p_ksads__ptsd__emot__nopos__past_sx	KSADS Modules	Parent	Symptom: Inability to experience positive emotions - Past [Parent]	binary	Sibling population	yes	1270	633	0.0289164	0.0157157	0.0301797	0.0164759	0.00126334	0.00818136	-0.0147718	0.0172985	0.877281
mh_p_ksads__ptsd__extrmnd__distrs__past_sx	KSADS Modules	Parent	Symptom: Distress at reminders, external cues - Past [Parent]	binary	Sibling population	yes	1270	633	0.0565993	0.0207949	0.0590883	0.0205694	0.00248898	0.00998859	-0.0170883	0.0220663	0.80322
mh_p_ksads__ptsd__extrmnd__distrs__pres_sx	KSADS Modules	Parent	Symptom: Distress at reminders, external cues - Present [Parent]	binary	Sibling population	no	1270	633	0.0296691	0.0121317	0.024931	0.012075	-0.00473812	0.00642514	-0.0173312	0.00785492	0.460858
mh_p_ksads__ptsd__flshbck__past_sx	KSADS Modules	Parent	Symptom: Dissociative reactions (flashbacks) - Past [Parent]	binary	Sibling population	yes	1270	633	0.0538962	0.0183856	0.0623703	0.0191755	0.00847413	0.00997816	-0.0110827	0.028031	0.395733
mh_p_ksads__ptsd__hyprvigl__past_sx	KSADS Modules	Parent	Symptom: Hypervigilance - Past [Parent]	binary	Sibling population	yes	1270	633	0.0345056	0.0158448	0.0429747	0.0196826	0.00846918	0.0102078	-0.0115378	0.0284761	0.406722
mh_p_ksads__ptsd__intrmnd__distrs__past_sx	KSADS Modules	Parent	Symptom: Distress at internal reminders of trauma - Past [Parent]	binary	Sibling population	yes	1270	633	0.0745136	0.0204965	0.0614868	0.0221723	-0.0130268	0.0108026	-0.0341995	0.00814587	0.227857
mh_p_ksads__ptsd__intrmnd__distrs__pres_sx	KSADS Modules	Parent	Symptom: Distress at internal reminders of trauma - Present [Parent]	binary	Sibling population	no	1270	633	0.0049656	0.0124489	0.00717723	0.0153607	0.00221163	0.0054554	-0.00848076	0.012904	0.685182
mh_p_ksads__ptsd__irrit__past_sx	KSADS Modules	Parent	Symptom: Irritable or aggressive behavior - Past [Parent]	binary	Sibling population	yes	1270	633	0.062685	0.0183361	0.0657529	0.018618	0.00306795	0.00891972	-0.0144144	0.0205503	0.730883
mh_p_ksads__ptsd__irrit__pres_sx	KSADS Modules	Parent	Symptom: Irritable or aggressive behavior - Present [Parent]	binary	Sibling population	yes	1270	633	0.0286672	0.0149306	0.0273622	0.0154533	-0.00130503	0.00629171	-0.0136366	0.0110265	0.835682
mh_p_ksads__ptsd__memloss__past_sx	KSADS Modules	Parent	Symptom: Inability to recall aspects of trauma - Past [Parent]	binary	Sibling population	yes	1270	633	0.0385808	0.0174315	0.034876	0.0229363	-0.00370478	0.0114929	-0.0262305	0.0188209	0.747185
mh_p_ksads__ptsd__memloss__pres_sx	KSADS Modules	Parent	Symptom: Inability to recall aspects of trauma - Present [Parent]	binary	Sibling population	no	1270	633	0.0289916	0.0174031	0.0252124	0.0203129	-0.00377922	0.0082396	-0.0199285	0.0123701	0.646475
mh_p_ksads__ptsd__negblf__past_sx	KSADS Modules	Parent	Symptom: Persistent negative beliefs or expectations - Past [Parent]	binary	Sibling population	yes	1270	633	0.0388371	0.0168463	0.0494698	0.0191177	0.0106327	0.00938381	-0.00775919	0.0290247	0.257175
mh_p_ksads__ptsd__nghtmr__past_sx	KSADS Modules	Parent	Symptom: Nightmares - Past [Parent]	binary	Sibling population	yes	1270	633	0.0459129	0.0155563	0.0465891	0.0186667	0.000676236	0.00973476	-0.0184035	0.019756	0.944619
mh_p_ksads__ptsd__nghtmr__pres_sx	KSADS Modules	Parent	Symptom: Nightmares - Present [Parent]	binary	Sibling population	yes	1270	633	0.0237964	0.012839	0.0273601	0.0132628	0.00356364	0.00715543	-0.0104607	0.017588	0.618461
mh_p_ksads__ptsd__physreact__past_sx	KSADS Modules	Parent	Symptom: Physiological reactivity to reminders of trauma - Past [Parent]	binary	Sibling population	yes	1270	633	0.0398556	0.0164949	0.0390678	0.0173917	-0.000787827	0.00879567	-0.018027	0.0164514	0.928629
mh_p_ksads__ptsd__physreact__pres_sx	KSADS Modules	Parent	Symptom: Physiological reactivity to reminders of trauma - Present [Parent]	binary	Sibling population	yes	1270	633	0.0272689	0.0128121	0.0331831	0.0134075	0.00591423	0.00584955	-0.00555069	0.0173791	0.311989
mh_p_ksads__ptsd__rckls__past_sx	KSADS Modules	Parent	Symptom: Reckless or self-destructive behavior - Past [Parent]	binary	Sibling population	yes	1270	633	0.030652	0.0171712	0.0420922	0.0206145	0.0114402	0.0082901	-0.0048081	0.0276885	0.167592
mh_p_ksads__ptsd__rckls__pres_sx	KSADS Modules	Parent	Symptom: Reckless or self-destructive behavior - Present [Parent]	binary	Sibling population	yes	1270	633	0.0425745	0.017301	0.0411487	0.0203829	-0.00142574	0.00945364	-0.0199545	0.0171031	0.880122
mh_p_ksads__ptsd__sleepdistb__past_sx	KSADS Modules	Parent	Symptom: Sleep disturbance - Past [Parent]	binary	Sibling population	yes	1270	633	0.0429351	0.0166384	0.0469507	0.0186156	0.00401557	0.00912837	-0.0138757	0.0219069	0.660009
mh_p_ksads__ptsd__sleepdistb__pres_sx	KSADS Modules	Parent	Symptom: Sleep disturbance - Present [Parent]	binary	Sibling population	yes	1270	633	0.0492661	0.0164509	0.0339429	0.0152726	-0.0153233	0.00820237	-0.0313996	0.000753057	0.0617406
mh_p_ksads__ptsd__startle__past_sx	KSADS Modules	Parent	Symptom: Exaggerated startle response - Past [Parent]	binary	Sibling population	yes	1270	633	0.0520394	0.0156054	0.0387473	0.0161048	-0.0132921	0.00893523	-0.0308048	0.00422066	0.136856
mh_p_ksads__ptsd__startle__pres_sx	KSADS Modules	Parent	Symptom: Exaggerated startle response - Present [Parent]	binary	Sibling population	yes	1270	633	0.0431999	0.0140656	0.0405077	0.0151528	-0.00269215	0.0086114	-0.0195702	0.0141859	0.754565
mh_p_ksads__ptsd__trma__evnt__pres_sx	KSADS Modules	Parent	Symptom: History of traumatic event - Present [Parent]	binary	Sibling population	yes	1270	633	0.0453099	0.0234052	0.0424176	0.0239625	-0.00289224	0.0124593	-0.027312	0.0215276	0.816433
mh_p_ksads__ptsd__trmatho__intru__past_sx	KSADS Modules	Parent	Symptom: Intrusive distressing thoughts about the trauma - Past [Parent]	binary	Sibling population	yes	1270	633	0.030519	0.0161449	0.0292235	0.0177328	-0.00129549	0.00875034	-0.0184458	0.0158549	0.882303
mh_p_ksads__sleep__insom__past_sx	KSADS Modules	Parent	Symptom: Insomnia - Past [Parent]	binary	Sibling population	yes	1270	633	0.0271419	0.020573	0.0417499	0.0202006	0.014608	0.0103788	-0.00573404	0.0349501	0.159283
mh_p_ksads__sleep__insom__pres_sx	KSADS Modules	Parent	Symptom: Insomnia - Present [Parent]	binary	Sibling population	yes	1270	633	0.042825	0.0216175	0.0393803	0.018345	-0.00344467	0.00998305	-0.0230111	0.0161218	0.730056
mh_p_ksads__socanx__anx__past_sx	KSADS Modules	Parent	Symptom: Social situations invariably provoke anxiety - Past [Parent]	binary	Sibling population	yes	1270	633	0.0782758	0.0213896	0.0797208	0.0205046	0.00144507	0.0124177	-0.0228931	0.0257832	0.907357
mh_p_ksads__socanx__anx__pres_sx	KSADS Modules	Parent	Symptom: Social situations invariably provoke anxiety - Present [Parent]	binary	Sibling population	yes	1270	633	0.0577274	0.0177685	0.0561293	0.0164827	-0.0015981	0.0121599	-0.025431	0.0222348	0.89544
mh_p_ksads__socanx__avoid__past_sx	KSADS Modules	Parent	Symptom: Social situations avoided or endured with distress - Past [Parent]	binary	Sibling population	yes	1270	633	0.0677332	0.0191029	0.0676205	0.0185436	-0.000112757	0.0103141	-0.0203281	0.0201026	0.991278
mh_p_ksads__socanx__avoid__pres_sx	KSADS Modules	Parent	Symptom: Social situations avoided or endured with distress - Present [Parent]	binary	Sibling population	yes	1270	633	0.0388739	0.0171646	0.0304695	0.01625	-0.00840439	0.011646	-0.0312301	0.0144213	0.470506
mh_p_ksads__socanx__fear__past_sx	KSADS Modules	Parent	Symptom: Fear of social situations - Past [Parent]	binary	Sibling population	yes	1270	633	0.0737333	0.0215919	0.0707431	0.020752	-0.00299013	0.0121791	-0.0268607	0.0208805	0.806059
mh_p_ksads__socanx__fear__pres_sx	KSADS Modules	Parent	Symptom: Fear of social situations - Present [Parent]	binary	Sibling population	yes	1270	633	0.0315867	0.0153522	0.0356826	0.0159529	0.00409595	0.0096835	-0.0148834	0.0230753	0.672308
mh_p_ksads__socanx__fearexcess__past_sx	KSADS Modules	Parent	Symptom: Social fear is excessive given threat or sociocultural context - Past [Parent]	binary	Sibling population	yes	1270	633	0.0693192	0.0248947	0.0748645	0.0251495	0.00554525	0.0135765	-0.0210641	0.0321546	0.682946
mh_p_ksads__socanx__fearexcess__pres_sx	KSADS Modules	Parent	Symptom: Social fear is excessive given threat or sociocultural context - Present [Parent]	binary	Sibling population	yes	1270	633	0.0536115	0.0168348	0.0527932	0.0163587	-0.000818312	0.0120038	-0.0243452	0.0227086	0.945649
mh_p_ksads__suic__attmpt__intrpt__past_sx	KSADS Modules	Parent	Symptom: Aborted or interrupted suicide attempts - Past [Parent]	binary	Sibling population	no	1270	633	0.0348652	0.0196557	0.0296845	0.0198384	-0.00518064	0.011242	-0.0272146	0.0168533	0.644921
mh_p_ksads__suic__attmpt__past_sx	KSADS Modules	Parent	Symptom: Suicidal attempt - Past [Parent]	binary	Sibling population	yes	1270	633	0.102511	0.0250386	0.0946673	0.0242296	-0.00784337	0.00975059	-0.0269542	0.0112674	0.421166
mh_p_ksads__suic__idea__past_sx	KSADS Modules	Parent	Symptom: Suicidal ideation - Past [Parent]	binary	Sibling population	yes	1270	633	0.0887985	0.0213168	0.0862453	0.0205389	-0.00255317	0.0116339	-0.0253552	0.0202489	0.826292
mh_p_ksads__suic__idea__pres_sx	KSADS Modules	Parent	Symptom: Suicidal ideation - Present [Parent]	binary	Sibling population	yes	1270	633	0.0630611	0.0188769	0.0563206	0.0189982	-0.00674045	0.01002	-0.0263792	0.0128983	0.501137
mh_p_ksads__suic__intnt__past_sx	KSADS Modules	Parent	Symptom: Suicidal ideation, intent to act - Past [Parent]	binary	Sibling population	yes	1270	633	0.0454158	0.0183972	0.044842	0.0171563	-0.000573784	0.0115507	-0.0232128	0.0220652	0.960381
mh_p_ksads__suic__plan__past_sx	KSADS Modules	Parent	Symptom: Suicidal ideation, specific plan - Past [Parent]	binary	Sibling population	no	1270	633	0.023625	0.018796	0.0187949	0.0216587	-0.00483011	0.0136452	-0.0315742	0.0219139	0.723354
mh_p_ksads__suic__prep__past_sx	KSADS Modules	Parent	Symptom: Suicidal behavior, made preparations - Past [Parent]	binary	Sibling population	yes	1270	633	0.0492518	0.0222136	0.054069	0.0228929	0.00481718	0.0145361	-0.0236731	0.0333074	0.740347
mh_p_ksads__suic__slfinj__nointnt__past_sx	KSADS Modules	Parent	Symptom: Self-injury, with no intent to die - Past [Parent]	binary	Sibling population	yes	1132	565	0.0771267	0.02499	0.0894291	0.0244848	0.0123024	0.0152992	-0.0176835	0.0422883	0.421328
mh_p_ksads__suic__slfinj__nointnt__pres_sx	KSADS Modules	Parent	Symptom: Self-injury, with no intent to die - Present [Parent]	binary	Sibling population	yes	1132	565	0.076254	0.0309573	0.0480709	0.0242053	-0.0281831	0.0168618	-0.0612315	0.00486535	0.0946387
mh_p_ksads__suic__slfinj__past_sx	KSADS Modules	Parent	Symptom: Self injurious behavio - Past [Parent]	binary	Sibling population	yes	1270	633	0.0903926	0.0202646	0.0924861	0.0195417	0.00209355	0.0119612	-0.0213499	0.025537	0.861057
mh_p_ksads__suic__slfinj__pres_sx	KSADS Modules	Parent	Symptom: Self injurious behavior - Present [Parent]	binary	Sibling population	yes	1270	633	0.0528436	0.0187395	0.032771	0.0157226	-0.0200726	0.010598	-0.0408444	0.000699084	0.058225
mh_p_ksads__suic__wishdead__past_sx	KSADS Modules	Parent	Symptom: Wishes/better off dead - Past [Parent]	binary	Sibling population	yes	1270	633	0.0918533	0.0210572	0.086403	0.0211216	-0.00545026	0.0124346	-0.0298216	0.0189211	0.661158
mh_p_ksads__suic__wishdead__pres_sx	KSADS Modules	Parent	Symptom: Wishes/better off dead - Present [Parent]	binary	Sibling population	no	1270	633	0.0487521	0.0181474	0.032454	0.0162513	-0.016298	0.00960178	-0.0351172	0.00252109	0.0896212
mh_p_ksads__adhd__avoid__task__past_sx	KSADS Modules	Parent	Symptom: Avoids tasks requiring attention - Past [Parent]	binary	Sibling population	yes	1270	633	0.0627386	0.0156908	0.0555324	0.0160697	-0.00720621	0.00947991	-0.0257865	0.0113741	0.447161
mh_p_ksads__adhd__avoid__task__pres_sx	KSADS Modules	Parent	Symptom: Avoids tasks requiring attention - Present [Parent]	binary	Sibling population	yes	1270	633	0.0521002	0.0186772	0.0340979	0.0172929	-0.0180023	0.0117881	-0.0411066	0.00510194	0.126721
mh_p_ksads__adhd__blurt__past_sx	KSADS Modules	Parent	Symptom: Blurts out answers - Past [Parent]	binary	Sibling population	yes	1270	633	0.0385442	0.0183369	0.029802	0.0180564	-0.00874227	0.0113698	-0.0310267	0.0135421	0.441951
mh_p_ksads__adhd__blurt__pres_sx	KSADS Modules	Parent	Symptom: Blurts out answers - Present [Parent]	binary	Sibling population	yes	1270	633	0.0138782	0.0171899	-0.0102593	0.0186317	-0.0241375	0.0109012	-0.0455034	-0.00277153	0.0268147
mh_p_ksads__adhd__distract__1schlyr__past_sx	KSADS Modules	Parent	Symptom: Easily distracted for more than 1 school year - Past [Parent]	binary	Sibling population	yes	1270	633	0.0636671	0.0186587	0.0558626	0.0191127	-0.00780458	0.0109916	-0.0293477	0.0137385	0.477672
mh_p_ksads__adhd__distract__grdschl__pres_sx	KSADS Modules	Parent	Symptom: Easily distracted since elementary school - Present [Parent]	binary	Sibling population	yes	1270	633	0.0546272	0.0173498	0.0322684	0.0159896	-0.0223589	0.0100066	-0.0419713	-0.00274637	0.0254554
mh_p_ksads__adhd__fidget__past_sx	KSADS Modules	Parent	Symptom: Fidgets - Past [Parent]	binary	Sibling population	yes	1270	633	0.0600602	0.017536	0.0450268	0.0174438	-0.0150334	0.0111245	-0.0368369	0.00677019	0.176574
mh_p_ksads__adhd__fidget__pres_sx	KSADS Modules	Parent	Symptom: Fidgets - Present [Parent]	binary	Sibling population	yes	1270	633	0.0405099	0.0181985	0.021374	0.0177052	-0.0191359	0.0107719	-0.0402484	0.00197658	0.0756556
mh_p_ksads__adhd__flwinstr__past_sx	KSADS Modules	Parent	Symptom: Difficulty following instructions - Past [Parent]	binary	Sibling population	yes	1270	633	0.0617892	0.0170823	0.0588074	0.0171006	-0.00298176	0.00994389	-0.0224714	0.0165079	0.764285
mh_p_ksads__adhd__flwinstr__pres_sx	KSADS Modules	Parent	Symptom: Difficulty following instructions - Present [Parent]	binary	Sibling population	yes	1270	633	0.0394181	0.018418	0.00748044	0.0182316	-0.0319377	0.0119339	-0.0553277	-0.0085477	0.00744581
mh_p_ksads__adhd__forget__past_sx	KSADS Modules	Parent	Symptom: Forgetful in daily activities - Past [Parent]	binary	Sibling population	yes	1270	633	0.063519	0.0163086	0.0555611	0.0174382	-0.00795794	0.010279	-0.0281044	0.0121885	0.438816
mh_p_ksads__adhd__forget__pres_sx	KSADS Modules	Parent	Symptom: Forgetful in daily activities - Present [Parent]	binary	Sibling population	yes	1270	633	0.048031	0.0190788	0.0199662	0.0184344	-0.0280648	0.0106296	-0.0488984	-0.00723108	0.00828471
mh_p_ksads__adhd__hypractv__past_sx	KSADS Modules	Parent	Symptom: Runs or climbs excessively - Past [Parent]	binary	Sibling population	yes	1270	633	0.0539382	0.0187246	0.0362787	0.0171731	-0.0176596	0.0120371	-0.0412519	0.00593271	0.14235
mh_p_ksads__adhd__hypractv__pres_sx	KSADS Modules	Parent	Symptom: Runs or climbs excessively - Present [Parent]	binary	Sibling population	yes	1270	633	0.0207232	0.0159675	0.00781259	0.0159996	-0.0129106	0.00891831	-0.0303902	0.00456894	0.147714
mh_p_ksads__adhd__impuls__past_sx	KSADS Modules	Parent	Symptom: Impulsivity - Past [Parent]	binary	Sibling population	yes	1270	633	0.0636161	0.0204229	0.0395916	0.0209234	-0.0240246	0.0116542	-0.0468664	-0.00118271	0.0392604
mh_p_ksads__adhd__impuls__pres_sx	KSADS Modules	Parent	Symptom: Impulsivity - Present [Parent]	binary	Sibling population	yes	1270	633	0.016185	0.0152156	0.00553409	0.0170105	-0.0106509	0.00922007	-0.0287219	0.00742007	0.248013
mh_p_ksads__adhd__interrupt__past_sx	KSADS Modules	Parent	Symptom: Often interrupts or intrudes on others - Past [Parent]	binary	Sibling population	yes	1270	633	0.0571171	0.0175383	0.0473847	0.0174924	-0.00973244	0.00995858	-0.0292509	0.00978602	0.328425
mh_p_ksads__adhd__interrupt__pres_sx	KSADS Modules	Parent	Symptom: Often interrupts or intrudes on others - Present [Parent]	binary	Sibling population	yes	1270	633	0.0508265	0.0193355	0.0124471	0.0190919	-0.0383794	0.0113019	-0.0605306	-0.0162281	0.000684173
mh_p_ksads__adhd__loses__past_sx	KSADS Modules	Parent	Symptom: Often loses things - Past [Parent]	binary	Sibling population	yes	1270	633	0.0734311	0.0178695	0.0633596	0.0186418	-0.0100715	0.0100375	-0.0297446	0.00960162	0.315674
mh_p_ksads__adhd__loses__pres_sx	KSADS Modules	Parent	Symptom: Often loses things - Present [Parent]	binary	Sibling population	yes	1270	633	0.0512396	0.0197087	0.0247063	0.0186525	-0.0265333	0.0117058	-0.0494762	-0.00359025	0.0234104
mh_p_ksads__adhd__mistake__past_sx	KSADS Modules	Parent	Symptom: Often makes careless mistakes - Past [Parent]	binary	Sibling population	yes	1270	633	0.0636012	0.0161845	0.0505963	0.0165748	-0.0130049	0.00932045	-0.0312726	0.0052629	0.162925
mh_p_ksads__adhd__mistake__pres_sx	KSADS Modules	Parent	Symptom: Often makes careless mistakes - Present [Parent]	binary	Sibling population	yes	1270	633	0.0357006	0.018893	0.00825922	0.0180611	-0.0274414	0.0114465	-0.0498761	-0.00500668	0.0165136
mh_p_ksads__adhd__motor__past_sx	KSADS Modules	Parent	Symptom: Acts like driven by a motor - Past [Parent]	binary	Sibling population	yes	1270	633	0.0478904	0.0181554	0.0309153	0.017522	-0.0169751	0.0120075	-0.0405093	0.00655915	0.157447
mh_p_ksads__adhd__motor__pres_sx	KSADS Modules	Parent	Symptom: Acts like driven by a motor - Present [Parent]	binary	Sibling population	yes	1270	633	0.029016	0.0143367	0.00498758	0.0150645	-0.0240284	0.00964481	-0.0429319	-0.00512494	0.0127265
mh_p_ksads__adhd__notlisten__past_sx	KSADS Modules	Parent	Symptom: Often doesn't seem to listen when spoken to - Past [Parent]	binary	Sibling population	yes	1270	633	0.0662875	0.0163012	0.0566762	0.0169341	-0.00961133	0.00990321	-0.0290213	0.00979861	0.331784
mh_p_ksads__adhd__notlisten__pres_sx	KSADS Modules	Parent	Symptom: Often doesn't seem to listen when spoken to - Present [Parent]	binary	Sibling population	yes	1270	633	0.0526674	0.0192259	0.024859	0.0184339	-0.0278084	0.0123149	-0.0519452	-0.00367155	0.0239393
mh_p_ksads__adhd__orgtask__past_sx	KSADS Modules	Parent	Symptom: Difficulty organizing tasks - Past [Parent]	binary	Sibling population	yes	1270	633	0.0646628	0.0169745	0.0590987	0.017519	-0.0055641	0.0102415	-0.0256371	0.0145089	0.58693
mh_p_ksads__adhd__orgtask__pres_sx	KSADS Modules	Parent	Symptom: Difficulty organizing tasks - Present [Parent]	binary	Sibling population	yes	1270	633	0.0508589	0.0189355	0.024169	0.0186076	-0.0266899	0.0116104	-0.0494459	-0.00393388	0.021517
mh_p_ksads__adhd__quiet__past_sx	KSADS Modules	Parent	Symptom: Difficulty playing quietly - Past [Parent]	binary	Sibling population	yes	1270	633	0.0609222	0.0180706	0.0406578	0.01784	-0.0202644	0.0103061	-0.0404639	-6.49023e-05	0.0492684
mh_p_ksads__adhd__quiet__pres_sx	KSADS Modules	Parent	Symptom: Difficulty playing quietly - Present [Parent]	binary	Sibling population	yes	1270	633	0.0451194	0.0184378	0.0181972	0.0199044	-0.0269222	0.0116306	-0.0497177	-0.00412661	0.0206255
mh_p_ksads__adhd__seat__1schlyr__past_sx	KSADS Modules	Parent	Symptom: Difficulty remaining seated for more than 1 school year - Past [Parent]	binary	Sibling population	yes	1270	633	0.0445194	0.0177662	0.017641	0.0183228	-0.0268784	0.0115642	-0.0495438	-0.004213	0.0201106
mh_p_ksads__adhd__seat__grdschl__pres_sx	KSADS Modules	Parent	Symptom: Difficulty remaining seated since elementary school - Present [Parent]	binary	Sibling population	yes	1270	633	0.0230909	0.0146802	0.0152693	0.0139911	-0.00782163	0.00764447	-0.0228045	0.00716125	0.306225
mh_p_ksads__adhd__sustattn__1schlyr__past_sx	KSADS Modules	Parent	Symptom: Difficulty sustaining attention for more than 1 school year - Past [Parent]	binary	Sibling population	yes	1270	633	0.0571901	0.0186974	0.0511708	0.0192292	-0.0060193	0.0113295	-0.0282246	0.0161861	0.595214
mh_p_ksads__adhd__sustattn__grdschl__pres_sx	KSADS Modules	Parent	Symptom: Difficulty sustaining attention since elementary school - Present [Parent]	binary	Sibling population	yes	1270	633	0.0333866	0.0172086	0.0103507	0.0156285	-0.0230359	0.0106953	-0.0439984	-0.00207341	0.0312539
mh_p_ksads__adhd__symptmulti__before12__past_sx	KSADS Modules	Parent	Symptom: Several symptoms present prior to age 12 years - Past [Parent]	binary	Sibling population	yes	1270	633	0.0545654	0.0145551	0.0425275	0.0144411	-0.012038	0.00925215	-0.0301719	0.00609592	0.193225
mh_p_ksads__adhd__symptmulti__before12__pres_sx	KSADS Modules	Parent	Symptom: Several symptoms present prior to age 12 years - Present [Parent]	binary	Sibling population	yes	1270	633	0.0561519	0.0182829	0.0301218	0.0173621	-0.0260301	0.0112292	-0.0480389	-0.00402121	0.0204457
mh_p_ksads__adhd__talkexcess__past_sx	KSADS Modules	Parent	Symptom: Often talks excessively - Past [Parent]	binary	Sibling population	yes	1270	633	0.0554168	0.0178849	0.0403249	0.0185358	-0.0150919	0.00988673	-0.0344696	0.00428572	0.12689
mh_p_ksads__adhd__talkexcess__pres_sx	KSADS Modules	Parent	Symptom: Often talks excessively - Present [Parent]	binary	Sibling population	yes	1270	633	0.0496405	0.0171025	0.0237505	0.0174064	-0.0258901	0.0105409	-0.0465498	-0.00523032	0.0140431
mh_p_ksads__adhd__wait__past_sx	KSADS Modules	Parent	Symptom: Difficulty waiting turn - Past [Parent]	binary	Sibling population	yes	1270	633	0.0574631	0.0188176	0.043889	0.0193636	-0.0135741	0.0112285	-0.0355815	0.00843323	0.226699
mh_p_ksads__adhd__wait__pres_sx	KSADS Modules	Parent	Symptom: Difficulty waiting turn - Present [Parent]	binary	Sibling population	yes	1270	633	0.0339976	0.0182298	0.00554333	0.0182848	-0.0284543	0.010894	-0.0498061	-0.0071025	0.00900328
mh_p_ksads__agor__avoid__past_sx	KSADS Modules	Parent	Symptom: Excessive avoidance of agoraphobic situations - Past [Parent]	binary	Sibling population	no	1270	633	0.0498889	0.0185424	0.0391685	0.0194995	-0.0107204	0.0113356	-0.0329378	0.0114969	0.344286
mh_p_ksads__agor__multi__past_sx	KSADS Modules	Parent	Symptom: Agoraphobic of at least 2 situations - Past [Parent]	binary	Sibling population	yes	1270	633	0.0410474	0.0131359	0.0337213	0.0131345	-0.00732616	0.00764234	-0.0223049	0.00765255	0.337746
mh_p_ksads__agor__multi__pres_sx	KSADS Modules	Parent	Symptom: Agoraphobic of at least 2 situations - Present [Parent]	binary	Sibling population	yes	1270	633	0.0287166	0.0146771	0.0232059	0.0167915	-0.00551073	0.0103746	-0.0258445	0.014823	0.595296
mh_p_ksads__asd__hyprreact__past_sx	KSADS Modules	Parent	Symptom: Hyperreactive to sensory input - Past [Parent]	binary	Sibling population	yes	876	437	0.0649318	0.0280525	0.0547387	0.0309592	-0.0101932	0.0151341	-0.0398553	0.019469	0.500614
mh_p_ksads__asd__pooreyecont__past_sx	KSADS Modules	Parent	Symptom: Poor eye contact - Past [Parent]	binary	Sibling population	yes	1270	633	0.0722417	0.0191651	0.0575675	0.0186736	-0.0146742	0.0131493	-0.0404463	0.011098	0.264436
mh_p_ksads__asd__pooreyecont__pres_sx	KSADS Modules	Parent	Symptom: Poor eye contact - Present [Parent]	binary	Sibling population	yes	1270	633	0.000767458	0.0180269	0.00930771	0.018259	0.00854025	0.0141695	-0.0192314	0.0363119	0.546694
mh_p_ksads__asd__relatsh__past_sx	KSADS Modules	Parent	Symptom: Deficits in developing, maintaining, and understanding relationships - Past [Parent]	binary	Sibling population	yes	876	437	0.08975	0.0328219	0.0845612	0.0320859	-0.00518886	0.0184323	-0.0413154	0.0309377	0.77832
mh_p_ksads__asd__relatsh__pres_sx	KSADS Modules	Parent	Symptom: Deficits in developing, maintaining, and understanding relationships - Present [Parent]	binary	Sibling population	no	876	437	0.0399145	0.0349855	0.0549308	0.0378496	0.0150163	0.0209683	-0.0260808	0.0561134	0.473904
mh_p_ksads__asd__restrctintrst__past_sx	KSADS Modules	Parent	Symptom: Restricted fixated interests - Past [Parent]	binary	Sibling population	no	876	437	0.0318291	0.0230495	0.0654544	0.0287609	0.0336253	0.0155832	0.00308281	0.0641677	0.0309439
mh_p_ksads__asd__restrctintrst__pres_sx	KSADS Modules	Parent	Symptom: Restricted fixated interests - Present [Parent]	binary	Sibling population	no	876	437	0.0809453	0.031249	0.065894	0.0263346	-0.0150513	0.0194967	-0.0532642	0.0231616	0.440119
mh_p_ksads__asd__routine__past_sx	KSADS Modules	Parent	Symptom: Strict routines - Past [Parent]	binary	Sibling population	yes	1270	633	0.0688625	0.02257	0.0649907	0.0234599	-0.00387183	0.0136307	-0.0305875	0.0228439	0.776371
mh_p_ksads__asd__routine__pres_sx	KSADS Modules	Parent	Symptom: Strict routines - Present [Parent]	binary	Sibling population	yes	1270	633	0.0416638	0.0197591	0.0385297	0.0188288	-0.00313413	0.0125496	-0.0277309	0.0214626	0.802789
mh_p_ksads__asd__socemotrcp__past_sx	KSADS Modules	Parent	Symptom: Deficits in social-emotional reciprocity - Past [Parent]	binary	Sibling population	yes	876	437	0.0307032	0.0276482	0.0222331	0.025117	-0.00847005	0.0173059	-0.042389	0.0254489	0.624536
mh_p_ksads__asd__socemotrcp__pres_sx	KSADS Modules	Parent	Symptom: Deficits in social-emotional reciprocity - Present [Parent]	binary	Sibling population	no	876	437	0.0593654	0.0414713	0.062795	0.0428033	0.00342963	0.0223342	-0.0403446	0.0472039	0.877957
mh_p_ksads__asd__unusmvmnt__past_sx	KSADS Modules	Parent	Symptom: Unusual body movements - Past [Parent]	binary	Sibling population	yes	1270	633	0.0265044	0.0213241	0.0330701	0.0221283	0.00656569	0.0126902	-0.0183067	0.0314381	0.60489
mh_p_ksads__asd__unusmvmnt__pres_sx	KSADS Modules	Parent	Symptom: Unusual body movements - Present [Parent]	binary	Sibling population	yes	1270	633	0.0254024	0.0169531	0.0117628	0.0172138	-0.0136396	0.0116423	-0.0364581	0.00917892	0.241377
mh_p_ksads__bpd__distract__incr__past_sx	KSADS Modules	Parent	Symptom: Increased distractibility - Past [Parent]	binary	Sibling population	yes	1270	633	0.0520449	0.0157769	0.051268	0.0162227	-0.000776911	0.00965534	-0.019701	0.0181472	0.935868
mh_p_ksads__bpd__distract__past_sx	KSADS Modules	Parent	Symptom: Distractibility - Past [Parent]	binary	Sibling population	yes	1270	633	0.0544456	0.0153895	0.0487195	0.0157594	-0.0057261	0.00888189	-0.0231343	0.0116821	0.519126
mh_p_ksads__bpd__distract__pres_sx	KSADS Modules	Parent	Symptom: Distractibility - Present [Parent]	binary	Sibling population	yes	1270	633	0.0083772	0.011512	0.00371737	0.0115574	-0.00465983	0.00673102	-0.0178524	0.00853273	0.488754
mh_p_ksads__bpd__enrg__incr__past_sx	KSADS Modules	Parent	Symptom: Increased energy - Past [Parent]	binary	Sibling population	yes	1270	633	0.022448	0.0156517	0.0295486	0.0149363	0.00710058	0.00753213	-0.00766212	0.0218633	0.345831
mh_p_ksads__bpd__flgtid__past_sx	KSADS Modules	Parent	Symptom: Flight of ideas - Past [Parent]	binary	Sibling population	yes	1270	633	0.0438636	0.0145381	0.0434824	0.0131991	-0.000381206	0.00833054	-0.0167088	0.0159463	0.963501
mh_p_ksads__bpd__flgtid__pres_sx	KSADS Modules	Parent	Symptom: Flight of ideas - Present [Parent]	binary	Sibling population	no	1270	633	0.0147542	0.00937616	0.00999582	0.012823	-0.00475839	0.0110931	-0.0265005	0.0169837	0.667959
mh_p_ksads__bpd__goaldir__incr__past_sx	KSADS Modules	Parent	Symptom: Increased goal directed activity - Past [Parent]	binary	Sibling population	yes	1270	633	0.0214142	0.0148678	0.0320012	0.0149891	0.010587	0.00768901	-0.00448314	0.0256572	0.168542
mh_p_ksads__bpd__grndios__past_sx	KSADS Modules	Parent	Symptom: Grandiosity - Past [Parent]	binary	Sibling population	yes	1270	633	0.0594355	0.0170973	0.0731351	0.0170424	0.0136996	0.0105797	-0.00703613	0.0344354	0.195354
mh_p_ksads__bpd__grndios__pres_sx	KSADS Modules	Parent	Symptom: Grandiosity - Present [Parent]	binary	Sibling population	yes	1270	633	0.0107627	0.0147414	-0.00479691	0.0153028	-0.0155596	0.0113849	-0.0378736	0.00675431	0.171721
mh_p_ksads__bpd__hosp__past_sx	KSADS Modules	Parent	Symptom: Hospitalized due to bipolar disorder - Past [Parent]	binary	Sibling population	no	1270	633	0.0188747	0.0184954	0.0234809	0.0209323	0.00460626	0.00883489	-0.0127098	0.0219223	0.602108
mh_p_ksads__bpd__hyprsex__past_sx	KSADS Modules	Parent	Symptom: Hypersexuality - Past [Parent]	binary	Sibling population	yes	1270	633	0.0119929	0.0126243	0.00572407	0.0131963	-0.00626881	0.00701776	-0.0200234	0.00748575	0.371708
mh_p_ksads__bpd__irrit__expl__past_sx	KSADS Modules	Parent	Symptom: Explosive irritability - Past [Parent]	binary	Sibling population	yes	1270	633	0.0532262	0.0181256	0.0676152	0.0183983	0.0143889	0.00944549	-0.00412391	0.0329017	0.127668
mh_p_ksads__bpd__irrit__expl__pres_sx	KSADS Modules	Parent	Symptom: Explosive irritability - Present [Parent]	binary	Sibling population	yes	1270	633	0.0752091	0.0202268	0.047916	0.0208788	-0.027293	0.0119469	-0.0507086	-0.00387745	0.022341
mh_p_ksads__bpd__irrit__expl_sx	KSADS Modules	Parent	Symptom: Explosive irritablity DSM [Parent]	binary	Sibling population	yes	1132	565	0.0227026	0.0265914	0.0107481	0.0262129	-0.0119545	0.0118443	-0.0351689	0.0112599	0.312828
mh_p_ksads__bpd__mood__elv__past_sx	KSADS Modules	Parent	Symptom: Elevated mood - Past [Parent]	binary	Sibling population	yes	1270	633	0.0337719	0.0146403	0.032196	0.0139738	-0.00157582	0.00742066	-0.0161201	0.0129684	0.83183
mh_p_ksads__bpd__mood__elv__pres_sx	KSADS Modules	Parent	Symptom: Elevated mood - Present [Parent]	binary	Sibling population	yes	1270	633	-0.00120953	0.0114386	0.00697352	0.0120572	0.00818305	0.00701659	-0.00556921	0.0219353	0.243516
mh_p_ksads__bpd__prspch__past_sx	KSADS Modules	Parent	Symptom: Pressured speech - Past [Parent]	binary	Sibling population	yes	1270	633	0.0409931	0.0162441	0.04153	0.0149857	0.000536814	0.00829903	-0.015729	0.0168026	0.948426
mh_p_ksads__bpd__prspch__pres_sx	KSADS Modules	Parent	Symptom: Pressured speech - Present [Parent]	binary	Sibling population	no	1270	633	0.0281663	0.0127092	0.017793	0.0121674	-0.0103733	0.00956482	-0.02912	0.00837337	0.27813
mh_p_ksads__bpd__psymot__agit__past_sx	KSADS Modules	Parent	Symptom: Psychomotor agitation in bipolar disorder - Past [Parent]	binary	Sibling population	yes	1270	633	0.0425374	0.014854	0.0434816	0.014938	0.000944122	0.00910973	-0.0169106	0.0187989	0.917456
mh_p_ksads__bpd__psymot__agit__pres_sx	KSADS Modules	Parent	Symptom: Psychomotor agitation in bipolar disorder - Present [Parent]	binary	Sibling population	yes	1270	633	0.0340435	0.0142624	0.00646721	0.0151293	-0.0275763	0.010193	-0.0475542	-0.00759845	0.00682175
mh_p_ksads__bpd__ractho__past_sx	KSADS Modules	Parent	Symptom: Racing thoughts - Past [Parent]	binary	Sibling population	yes	1270	633	0.037142	0.0135387	0.0474853	0.0136821	0.0103434	0.00912199	-0.00753541	0.0282221	0.256839
mh_p_ksads__bpd__riskactv__past_sx	KSADS Modules	Parent	Symptom: Excessive involvement in high risk activities - Past [Parent]	binary	Sibling population	yes	1270	633	0.0569096	0.0175107	0.0487792	0.0160844	-0.00813043	0.00916807	-0.0260995	0.00983866	0.375176
mh_p_ksads__bpd__riskactv__pres_sx	KSADS Modules	Parent	Symptom: Excessive involvement in high risk activities - Present [Parent]	binary	Sibling population	no	1270	633	0.0263208	0.0188798	0.0109971	0.0178692	-0.0153237	0.00805282	-0.0311069	0.000459572	0.0570543
mh_p_ksads__bpd__slpdecr__past_sx	KSADS Modules	Parent	Symptom: Decreased need for sleep - Past [Parent]	binary	Sibling population	yes	1270	633	0.0293092	0.0133973	0.0315442	0.0110004	0.00223499	0.00685632	-0.0112032	0.0156731	0.744443
mh_p_ksads__cond__breakin__past_sx	KSADS Modules	Parent	Symptom: Breaking and entering - Past [Parent]	binary	Sibling population	no	1270	633	0.00741537	0.0150155	0.0105799	0.0135767	0.00316451	0.00546005	-0.007537	0.013866	0.562202
mh_p_ksads__cond__bully__past_sx	KSADS Modules	Parent	Symptom: Often bullies others - Past [Parent]	binary	Sibling population	yes	1270	633	0.0593707	0.0154937	0.0516216	0.0178204	-0.00774914	0.00999324	-0.0273355	0.0118373	0.438081
mh_p_ksads__cond__bully__pres_sx	KSADS Modules	Parent	Symptom: Often bullies others - Present [Parent]	binary	Sibling population	yes	1270	633	0.040864	0.0175809	0.0438729	0.0181162	0.00300897	0.0126376	-0.0217602	0.0277782	0.811806
mh_p_ksads__cond__fight__past_sx	KSADS Modules	Parent	Symptom: Often initiates physical fights - Past [Parent]	binary	Sibling population	yes	1270	633	0.0257078	0.0102322	0.0223829	0.00967873	-0.0033249	0.00608229	-0.015246	0.00859617	0.584617
mh_p_ksads__cond__fight__pres_sx	KSADS Modules	Parent	Symptom: Often initiates physical fights - Present [Parent]	binary	Sibling population	yes	1270	633	0.0507045	0.018684	0.0441358	0.0182967	-0.00656862	0.00762159	-0.0215067	0.00836942	0.388774
mh_p_ksads__cond__fire__past_sx	KSADS Modules	Parent	Symptom: Fire setting - Past [Parent]	binary	Sibling population	yes	1270	633	0.0455082	0.024997	0.0398034	0.0224725	-0.00570485	0.0107965	-0.0268655	0.0154558	0.597221
mh_p_ksads__cond__fire__pres_sx	KSADS Modules	Parent	Symptom: Fire setting - Present [Parent]	binary	Sibling population	no	1270	633	0.0195564	0.0227677	0.0237312	0.0213039	0.0041748	0.0061943	-0.0079658	0.0163154	0.500327
mh_p_ksads__cond__forcesex__past_sx	KSADS Modules	Parent	Symptom: Forced someone into sexual activity - Past [Parent]	binary	Sibling population	no	1270	633	0.0253674	0.0187995	0.0110907	0.016636	-0.0142767	0.0111817	-0.0361925	0.00763913	0.201678
mh_p_ksads__cond__lies__past_sx	KSADS Modules	Parent	Symptom: Often lies - Past [Parent]	binary	Sibling population	yes	1270	633	0.0778072	0.0176435	0.0645621	0.0172516	-0.0132451	0.0102019	-0.0332405	0.00675029	0.194186
mh_p_ksads__cond__lies__pres_sx	KSADS Modules	Parent	Symptom: Often lies - Present [Parent]	binary	Sibling population	yes	1270	633	0.0468905	0.0162871	0.0374275	0.0158432	-0.00946301	0.00825194	-0.0256365	0.0067105	0.25148
mh_p_ksads__cond__outlate__past_sx	KSADS Modules	Parent	Symptom: Stays out late at night despite parental prohibition - Past [Parent]	binary	Sibling population	yes	1270	633	0.0252692	0.016661	0.0271452	0.0171683	0.00187599	0.00740607	-0.0126397	0.0163916	0.800033
mh_p_ksads__cond__outlate__pres_sx	KSADS Modules	Parent	Symptom: Stays out late at night despite parental prohibition - Present [Parent]	binary	Sibling population	yes	1270	633	0.0397264	0.0169563	0.0475337	0.0184123	0.00780736	0.0118023	-0.0153247	0.0309394	0.508284
mh_p_ksads__cond__physcruel__anml__past_sx	KSADS Modules	Parent	Symptom: Has been physically cruel to animals - Past [Parent]	binary	Sibling population	yes	1270	633	0.0423191	0.0246511	0.0247913	0.0216654	-0.0175277	0.013255	-0.043507	0.00845156	0.186052
mh_p_ksads__cond__physcruel__anml__pres_sx	KSADS Modules	Parent	Symptom: Has been physically cruel to animals - Present [Parent]	binary	Sibling population	no	1270	633	-0.00273993	0.0160832	-0.00346303	0.0133627	-0.000723094	0.0046904	-0.0099161	0.00846992	0.87748
mh_p_ksads__cond__physcruel__ppl__past_sx	KSADS Modules	Parent	Symptom: Has been physically cruel to people - Past [Parent]	binary	Sibling population	yes	1270	633	0.0409796	0.0185707	0.0400476	0.0185749	-0.000932001	0.0106549	-0.0218152	0.0199512	0.930296
mh_p_ksads__cond__physcruel__ppl__pres_sx	KSADS Modules	Parent	Symptom: Has been physically cruel to people - Present [Parent]	binary	Sibling population	yes	1270	633	0.0339155	0.0184748	0.0290331	0.0192151	-0.00488235	0.0120098	-0.0284211	0.0186564	0.684352
mh_p_ksads__cond__runaway__past_sx	KSADS Modules	Parent	Symptom: Ran away overnight - Past [Parent]	binary	Sibling population	yes	1270	633	0.0554727	0.0152057	0.0528088	0.0153069	-0.00266393	0.00673046	-0.0158554	0.0105275	0.692251
mh_p_ksads__cond__steal__past_sx	KSADS Modules	Parent	Symptom: Stealing - Past [Parent]	binary	Sibling population	yes	1270	633	0.0357506	0.0178138	0.0203614	0.0158755	-0.0153892	0.00995916	-0.0349088	0.00413041	0.122291
mh_p_ksads__cond__steal__pres_sx	KSADS Modules	Parent	Symptom: Stealing - Present [Parent]	binary	Sibling population	yes	1270	633	-0.00498722	0.0151844	-0.00402536	0.0125048	0.000961855	0.00643739	-0.0116552	0.0135789	0.881225
mh_p_ksads__cond__truant__past_sx	KSADS Modules	Parent	Symptom: Truancy - Past [Parent]	binary	Sibling population	no	1270	633	0.0413116	0.0198441	0.0215877	0.0194345	-0.0197239	0.00970879	-0.0387528	-0.000695029	0.0421991
mh_p_ksads__cond__truant__pres_sx	KSADS Modules	Parent	Symptom: Truancy - Present [Parent]	binary	Sibling population	yes	1270	633	-0.00394817	0.00940451	0.00574282	0.00878421	0.00969099	0.00549454	-0.00107811	0.0204601	0.0777743
mh_p_ksads__cond__vandal__past_sx	KSADS Modules	Parent	Symptom: Vandalism - Past [Parent]	binary	Sibling population	yes	1270	633	0.0419748	0.015525	0.0435853	0.017536	0.00161044	0.0112508	-0.0204407	0.0236616	0.88618
mh_p_ksads__cond__vandal__pres_sx	KSADS Modules	Parent	Symptom: Vandalism - Present [Parent]	binary	Sibling population	yes	1270	633	0.0304012	0.0138733	0.0313531	0.0161239	0.000951927	0.00858877	-0.0158818	0.0177856	0.911748
mh_p_ksads__cond__weapon__past_sx	KSADS Modules	Parent	Symptom: Use of a weapon that can cause serious harm - Past [Parent]	binary	Sibling population	yes	1270	633	0.0786599	0.0345626	0.0661325	0.0359821	-0.0125273	0.0176795	-0.0471785	0.0221238	0.478585
mh_p_ksads__cond__weapon__pres_sx	KSADS Modules	Parent	Symptom: Use of a weapon that can cause serious harm - Present [Parent]	binary	Sibling population	no	1270	633	0.0542953	0.0187346	0.0421267	0.0202437	-0.0121686	0.0138329	-0.0392806	0.0149433	0.379028
mh_p_ksads__ed__binge__charac__past_sx	KSADS Modules	Parent	Symptom: Binge-eating associated with 3 or more associated symptoms - Past [Parent]	binary	Sibling population	no	1270	633	0.0400437	0.0137528	0.0442217	0.0167477	0.00417795	0.00780794	-0.0111253	0.0194812	0.592587
mh_p_ksads__ed__binge__charac__pres_sx	KSADS Modules	Parent	Symptom: Characteristics of binge eating - Present [Parent]	binary	Sibling population	yes	1270	633	0.0531674	0.0179345	0.0585252	0.0201038	0.00535774	0.00970369	-0.0136611	0.0243766	0.580856
mh_p_ksads__ed__binge__distrs__past_sx	KSADS Modules	Parent	Symptom: Distress associated with binge eating - Past [Parent]	binary	Sibling population	yes	1270	633	0.0390637	0.0143315	0.044142	0.0173598	0.00507833	0.00695524	-0.00855369	0.0187104	0.465302
mh_p_ksads__ed__binge__distrs__pres_sx	KSADS Modules	Parent	Symptom: Distress associated with binge eating - Present [Parent]	binary	Sibling population	yes	1270	633	0.0397321	0.016368	0.0393623	0.0187589	-0.000369794	0.00892516	-0.0178628	0.0171232	0.966951
mh_p_ksads__ed__binge__past_sx	KSADS Modules	Parent	Symptom: Binge eating - Past [Parent]	binary	Sibling population	yes	1270	633	0.0444373	0.0131464	0.0433506	0.0154772	-0.00108665	0.00674907	-0.0143146	0.0121413	0.872087
mh_p_ksads__ed__binge__pres_sx	KSADS Modules	Parent	Symptom: Binge eating - Present [Parent]	binary	Sibling population	yes	1270	633	0.0412181	0.0180303	0.0402364	0.0188547	-0.000981777	0.00937536	-0.0193571	0.0173936	0.916599
mh_p_ksads__ed__binge__wkly3mo__past_sx	KSADS Modules	Parent	Symptom: Binge eating occured at least once a week for 3 months - Past [Parent]	binary	Sibling population	yes	1270	633	0.0372898	0.0129625	0.0406856	0.0147621	0.00339573	0.00644231	-0.00923097	0.0160224	0.598126
mh_p_ksads__ed__binge__wkly3mo__pres_sx	KSADS Modules	Parent	Symptom: Binge eating occurs at least once a week for 3 months - Present [Parent]	binary	Sibling population	yes	1270	633	0.0378741	0.0160049	0.0388523	0.0168807	0.00097819	0.00830237	-0.0152942	0.0172505	0.90621
mh_p_ksads__ed__compbehav__past_sx	KSADS Modules	Parent	Symptom: Inappropriate compensatory behaviors to prevent weight gain - Past [Parent]	binary	Sibling population	yes	1270	633	0.0598619	0.0136654	0.0427932	0.0134499	-0.0170686	0.00841107	-0.033554	-0.000583225	0.0424273
mh_p_ksads__ed__compbehav__pres_sx	KSADS Modules	Parent	Symptom: Inappropriate compensatory behaviors to prevent weight gain - Present [Parent]	binary	Sibling population	yes	1270	633	0.0375264	0.0130535	0.0195874	0.0131784	-0.017939	0.00901674	-0.0356115	-0.000266553	0.0466432
mh_p_ksads__ed__compbehav__wkly3mo__past_sx	KSADS Modules	Parent	Symptom: Compensatory behaviors occurred at least once a week for 3 months - Past [Parent]	binary	Sibling population	yes	1270	633	0.0482971	0.0129249	0.0451509	0.0131848	-0.00314622	0.00688152	-0.0166338	0.0103413	0.647528
mh_p_ksads__ed__compbehav__wkly3mo__pres_sx	KSADS Modules	Parent	Symptom: Compensatory behaviors occur at least once a week for 3 months - Present [Parent]	binary	Sibling population	yes	1270	633	0.0386375	0.0124783	0.0195892	0.012819	-0.0190483	0.00945209	-0.0375741	-0.000522585	0.0438783
mh_p_ksads__ed__emac__past_sx	KSADS Modules	Parent	Symptom: Emaciation - Past [Parent]	binary	Sibling population	yes	1270	633	0.0242461	0.0128273	0.0212038	0.0149071	-0.00304223	0.00736775	-0.0174828	0.0113983	0.679671
mh_p_ksads__ed__emac__pres_sx	KSADS Modules	Parent	Symptom: Emaciation - Present [Parent]	binary	Sibling population	yes	1270	633	-0.00971576	0.0190393	-0.00631591	0.018019	0.00339985	0.0111004	-0.0183565	0.0251562	0.75939
mh_p_ksads__ed__fear__obese__past_sx	KSADS Modules	Parent	Symptom: Fear of becoming obese - Past [Parent]	binary	Sibling population	yes	1270	633	0.0715788	0.0159406	0.069684	0.0155266	-0.00189484	0.00900788	-0.01955	0.0157603	0.833391
mh_p_ksads__ed__fear__obese__pres_sx	KSADS Modules	Parent	Symptom: Fear of becoming obese - Present [Parent]	binary	Sibling population	yes	1270	633	0.0455022	0.0142224	0.0424203	0.0150301	-0.00308187	0.00728355	-0.0173574	0.0111936	0.672202
mh_p_ksads__ed__slfwrth__past_sx	KSADS Modules	Parent	Symptom: Self-worth tied to weight - Past [Parent]	binary	Sibling population	yes	1270	633	0.0465109	0.014353	0.0466306	0.0146928	0.000119761	0.00807851	-0.0157138	0.0159533	0.988172
mh_p_ksads__ed__slfwrth__pres_sx	KSADS Modules	Parent	Symptom: Self-worth tied to weight - Present [Parent]	binary	Sibling population	yes	1270	633	0.0442046	0.0153583	0.0461435	0.015842	0.00193885	0.00755673	-0.0128721	0.0167498	0.797509
mh_p_ksads__ed__wghtcntrl__oth__past_sx	KSADS Modules	Parent	Symptom: Weight control other (laxatives, exercise, dieting, pills) - Past [Parent]	binary	Sibling population	yes	1270	633	0.0544686	0.0127693	0.0443172	0.0130084	-0.0101514	0.00660516	-0.0230973	0.00279449	0.124321
mh_p_ksads__ed__wghtcntrl__oth__pres_sx	KSADS Modules	Parent	Symptom: Weight control other (laxatives, exercise, dieting, pills) - Present [Parent]	binary	Sibling population	yes	1270	633	0.0323573	0.0130795	0.0240271	0.0128694	-0.00833019	0.00864748	-0.0252789	0.00861856	0.335393
mh_p_ksads__ed__wghtcntrl__vom__past_sx	KSADS Modules	Parent	Symptom: Weight control vomiting - Past [Parent]	binary	Sibling population	no	1270	633	0.0202903	0.011811	0.0241714	0.011689	0.00388108	0.00503465	-0.00598666	0.0137488	0.440782
mh_p_ksads__ed__wghtcntrl__vom__pres_sx	KSADS Modules	Parent	Symptom: Weight control vomiting - Present [Parent]	binary	Sibling population	yes	1270	633	0.0165729	0.0122974	0.00971738	0.0120525	-0.00685553	0.00524729	-0.01714	0.00342898	0.191387
mh_p_ksads__hom__idea__past_sx	KSADS Modules	Parent	Symptom: Homicidal ideation - Past [Parent]	binary	Sibling population	no	1270	633	0.0474242	0.031251	0.0512608	0.033104	0.00383658	0.0144065	-0.0243996	0.0320727	0.790001
mh_p_ksads__hom__idea__pres_sx	KSADS Modules	Parent	Symptom: Homicidal ideation - Present [Parent]	binary	Sibling population	no	1270	633	0.0553437	0.0301584	0.0349116	0.0304255	-0.0204321	0.0195344	-0.0587187	0.0178545	0.295581
mh_p_ksads__odd__6mofree__past_sx	KSADS Modules	Parent	Symptom: ODD 6 month free - Past [Parent]	binary	Sibling population	yes	1270	633	0.00869062	0.0118755	0.0139613	0.0111669	0.0052707	0.00647426	-0.00741862	0.01796	0.415587
mh_p_ksads__odd__angry__past_sx	KSADS Modules	Parent	Symptom: Often angry or resentful - Past [Parent]	binary	Sibling population	yes	1270	633	0.0966111	0.0188465	0.0907478	0.0194367	-0.00586333	0.0118235	-0.029037	0.0173103	0.619962
mh_p_ksads__odd__angry__pres_sx	KSADS Modules	Parent	Symptom: Often angry or resentful - Present [Parent]	binary	Sibling population	yes	1270	633	0.0371308	0.0189427	0.0328632	0.0188412	-0.00426761	0.0111444	-0.0261103	0.0175751	0.701767
mh_p_ksads__odd__argue__past_sx	KSADS Modules	Parent	Symptom: Often argues with adults/authority - Past [Parent]	binary	Sibling population	yes	1270	633	0.0782515	0.0187979	0.0803548	0.0189895	0.00210326	0.0121591	-0.0217281	0.0259346	0.862668
mh_p_ksads__odd__argue__pres_sx	KSADS Modules	Parent	Symptom: Often argues with adults/authority - Present [Parent]	binary	Sibling population	yes	1270	633	0.0355745	0.0174747	0.0211322	0.018428	-0.0144423	0.0103587	-0.034745	0.00586045	0.163253
mh_p_ksads__odd__blame__past_sx	KSADS Modules	Parent	Symptom: Often blames others for own mistakes - Past [Parent]	binary	Sibling population	yes	1270	633	0.0775235	0.016341	0.0699435	0.0171501	-0.00758005	0.0103978	-0.0279594	0.0127993	0.465998
mh_p_ksads__odd__blame__pres_sx	KSADS Modules	Parent	Symptom: Often blames others for own mistakes - Present [Parent]	binary	Sibling population	yes	1270	633	0.0572698	0.0179383	0.0510064	0.0185902	-0.00626342	0.0114615	-0.0287275	0.0162006	0.584738
mh_p_ksads__odd__causeprob__past_sx	KSADS Modules	Parent	Symptom: Causes problems in functioning or distress in self or others - Past [Parent]	binary	Sibling population	yes	1270	633	0.0914219	0.0207257	0.0932288	0.0211787	0.00180696	0.0128687	-0.0234152	0.0270291	0.888332
mh_p_ksads__odd__causeprob__pres_sx	KSADS Modules	Parent	Symptom: Causes problems in functioning or distress in self or others - Present [Parent]	binary	Sibling population	yes	1270	633	0.0591259	0.0185273	0.0548261	0.0192239	-0.00429985	0.0121802	-0.0281726	0.0195729	0.724074
mh_p_ksads__odd__delibannoy__past_sx	KSADS Modules	Parent	Symptom: Often deliberatively annoys people - Past [Parent]	binary	Sibling population	yes	1270	633	0.073152	0.0179998	0.0739018	0.0189642	0.000749872	0.0114638	-0.0217187	0.0232185	0.947846
mh_p_ksads__odd__delibannoy__pres_sx	KSADS Modules	Parent	Symptom: Often deliberatively annoys people - Present [Parent]	binary	Sibling population	yes	1270	633	0.0549755	0.0194771	0.040821	0.0196162	-0.0141545	0.0125102	-0.0386741	0.0103651	0.257872
mh_p_ksads__odd__disobey__past_sx	KSADS Modules	Parent	Symptom: Often disobeys rules/requests - Past [Parent]	binary	Sibling population	yes	1270	633	0.0739726	0.0189351	0.0780874	0.0189166	0.00411486	0.0125567	-0.0204959	0.0287256	0.743137
mh_p_ksads__odd__disobey__pres_sx	KSADS Modules	Parent	Symptom: Often disobeys rules/requests - Present [Parent]	binary	Sibling population	yes	1270	633	0.0441453	0.0162839	0.035683	0.0158705	-0.00846229	0.010565	-0.0291693	0.0122447	0.423146
mh_p_ksads__odd__irrit__expl__past_sx	KSADS Modules	Parent	Symptom: Explosive irritablity in ODD - Past [Parent]	binary	Sibling population	yes	1102	550	0.0371877	0.0219924	0.0330522	0.020361	-0.00413549	0.0114544	-0.0265858	0.0183148	0.718071
mh_p_ksads__odd__irrit__expl__pres_sx	KSADS Modules	Parent	Symptom: Explosive irritablity in ODD - Present [Parent]	binary	Sibling population	yes	1102	550	0.055347	0.0270248	0.0524851	0.0283691	-0.00286196	0.0111446	-0.024705	0.0189811	0.797331
mh_p_ksads__odd__touchy__past_sx	KSADS Modules	Parent	Symptom: Often touchy or easily annoyed - Past [Parent]	binary	Sibling population	yes	1270	633	0.0833019	0.017395	0.081874	0.0182242	-0.00142788	0.0112465	-0.0234707	0.0206149	0.89897
mh_p_ksads__odd__touchy__pres_sx	KSADS Modules	Parent	Symptom: Often touchy or easily annoyed - Present [Parent]	binary	Sibling population	yes	1270	633	0.035512	0.0175064	0.0291124	0.0182727	-0.00639958	0.0106263	-0.0272267	0.0144275	0.547013
mh_p_ksads__odd__vindict__past_sx	KSADS Modules	Parent	Symptom: Spiteful or vindictive - Past [Parent]	binary	Sibling population	yes	1270	633	0.0774199	0.0177293	0.0690471	0.0185908	-0.00837274	0.0117851	-0.031471	0.0147256	0.477423
mh_p_ksads__odd__vindict__pres_sx	KSADS Modules	Parent	Symptom: Spiteful or vindictive - Present [Parent]	binary	Sibling population	yes	1270	633	0.0480297	0.0196193	0.0352354	0.0195552	-0.0127943	0.0126246	-0.0375382	0.0119495	0.310849
mh_p_ksads__phobia__avoid__past_sx	KSADS Modules	Parent	Symptom: Active avoidance of phobic object - Past [Parent]	binary	Sibling population	yes	1270	633	0.0344336	0.0220852	0.0514971	0.0218879	0.0170635	0.0126403	-0.00771113	0.0418381	0.177041
mh_p_ksads__phobia__avoid__pres_sx	KSADS Modules	Parent	Symptom: Active avoidance of phobic object - Present [Parent]	binary	Sibling population	yes	1270	633	0.0200316	0.0170126	0.0299485	0.0180228	0.00991681	0.012542	-0.0146651	0.0344987	0.429127
mh_p_ksads__phobia__distrs__past_sx	KSADS Modules	Parent	Symptom: Distress due to fear or avoidance of phobic object - Past [Parent]	binary	Sibling population	yes	1270	633	0.034988	0.0234238	0.0566923	0.0226132	0.0217043	0.0138382	-0.00541802	0.0488266	0.116779
mh_p_ksads__phobia__distrs__pres_sx	KSADS Modules	Parent	Symptom: Distress due to fear or avoidance of phobic object - Present [Parent]	binary	Sibling population	yes	1270	633	0.0309462	0.0178325	0.0448674	0.0182745	0.0139213	0.0118065	-0.00921905	0.0370616	0.238351
mh_p_ksads__phobia__fear__past_sx	KSADS Modules	Parent	Symptom: Marked fear of phobic object - Past [Parent]	binary	Sibling population	yes	1270	633	0.0418077	0.0187004	0.0503409	0.0182789	0.00853322	0.0108033	-0.0126409	0.0297074	0.429604
mh_p_ksads__phobia__fear__pres_sx	KSADS Modules	Parent	Symptom: Marked fear of phobic object - Present [Parent]	binary	Sibling population	yes	1270	633	0.0395311	0.0239512	0.0557161	0.0235243	0.016185	0.0139507	-0.011158	0.0435279	0.245987
mh_p_ksads__psych__aps__past_sx	KSADS Modules	Parent	Symptom: Associated psychotic symptoms - Past [Parent]	binary	Sibling population	yes	1270	633	0.0206346	0.00877658	0.0134742	0.00864778	-0.0071604	0.00612301	-0.0191613	0.00484048	0.242233
mh_p_ksads__psych__aps__pres_sx	KSADS Modules	Parent	Symptom: Associated psychotic symptoms - Present [Parent]	binary	Sibling population	no	1270	633	0.0152208	0.00890529	0.0201973	0.0095918	0.00497646	0.00576734	-0.00632732	0.0162802	0.388209
mh_p_ksads__psych__delus__oth__2wk__pres_sx	KSADS Modules	Parent	Symptom: Other delusions, past 2 weeks - Present [Parent]	binary	Sibling population	yes	1270	633	0.0130196	0.0132933	0.00927143	0.0146768	-0.00374815	0.00917513	-0.0217311	0.0142348	0.682898
mh_p_ksads__psych__delus__oth__past_sx	KSADS Modules	Parent	Symptom: Other delusions - Past [Parent]	binary	Sibling population	yes	1270	633	0.0309008	0.0145352	0.0250676	0.0156595	-0.00583329	0.00807203	-0.0216542	0.00998759	0.469892
mh_p_ksads__psych__delus__persec__2wk__pres_sx	KSADS Modules	Parent	Symptom: Persecutory delusions, past 2 weeks - Present [Parent]	binary	Sibling population	yes	1270	633	0.0329636	0.0181461	0.0361229	0.0161951	0.00315936	0.00609953	-0.0087955	0.0151142	0.60448
mh_p_ksads__psych__delus__persec__past_sx	KSADS Modules	Parent	Symptom: Persecutory delusions - Past [Parent]	binary	Sibling population	yes	1270	633	0.0345409	0.0137563	0.0333348	0.0144011	-0.00120607	0.00622958	-0.0134158	0.0110037	0.846486
mh_p_ksads__psych__delus__tenac__past_sx	KSADS Modules	Parent	Symptom: Tenacity of belief that delusion is true - Past [Parent]	binary	Sibling population	yes	1270	633	0.0515236	0.0164927	0.0417437	0.0166859	-0.00977993	0.0112367	-0.0318034	0.0122435	0.384104
mh_p_ksads__psych__delus__tenac__pres_sx	KSADS Modules	Parent	Symptom: Tenacity of belief that delusion is true - Present [Parent]	binary	Sibling population	no	1270	633	0.0484548	0.0237872	0.0509669	0.0238616	0.00251217	0.0129218	-0.0228142	0.0278385	0.845853
mh_p_ksads__psych__halluc__adt__ext__pres_sx	KSADS Modules	Parent	Symptom: Location of voices/noises outside of one's head - Present [Parent]	binary	Sibling population	yes	1270	633	0.0400317	0.0159524	0.0388816	0.017133	-0.0011501	0.00759315	-0.0160324	0.0137322	0.879608
mh_p_ksads__psych__halluc__adt__past_sx	KSADS Modules	Parent	Symptom: Auditory hallucinations - Past [Parent]	binary	Sibling population	yes	1270	633	0.0457561	0.0157495	0.0415926	0.0168383	-0.0041635	0.00754849	-0.0189583	0.0106313	0.581245
mh_p_ksads__psych__halluc__adt__pres_sx	KSADS Modules	Parent	Symptom: Auditory hallucinations - Present [Parent]	binary	Sibling population	yes	1270	633	0.0280707	0.0134055	0.0191081	0.0133366	-0.00896258	0.00798736	-0.0246175	0.00669236	0.261822
mh_p_ksads__psych__halluc__freq__past_sx	KSADS Modules	Parent	Symptom: Hallucinations occur frequently - Past [Parent]	binary	Sibling population	yes	1270	633	0.0436761	0.0188419	0.0417929	0.0210661	-0.00188317	0.00880057	-0.019132	0.0153656	0.830561
mh_p_ksads__psych__halluc__oth__past_sx	KSADS Modules	Parent	Symptom: Other hallucinations - Past [Parent]	binary	Sibling population	yes	1270	633	0.050925	0.0142361	0.0441157	0.015504	-0.00680933	0.00690555	-0.020344	0.00672531	0.324101
mh_p_ksads__psych__halluc__oth__pres_sx	KSADS Modules	Parent	Symptom: Other hallucinations - Present [Parent]	binary	Sibling population	yes	1270	633	0.0268812	0.0136488	0.0250305	0.0133727	-0.00185067	0.00581313	-0.0132442	0.00954286	0.750211
mh_p_ksads__psych__halluc__past_sx	KSADS Modules	Parent	Symptom: Hallucinations - Past [Parent]	binary	Sibling population	yes	1270	633	0.0362875	0.0151198	0.0329745	0.0161041	-0.00331303	0.00664289	-0.0163329	0.0097068	0.617968
mh_p_ksads__psych__halluc__pres_sx	KSADS Modules	Parent	Symptom: Hallucinations - Present [Parent]	binary	Sibling population	no	1270	633	0.0114157	0.011784	0.00275598	0.012981	-0.0086597	0.0091956	-0.0266827	0.00936335	0.346335
mh_p_ksads__psych__halluc__wake__past_sx	KSADS Modules	Parent	Symptom: Hallucinations do not only occur when falling asleep - Past [Parent]	binary	Sibling population	yes	1270	633	0.0508495	0.0176015	0.0442038	0.0176245	-0.00664577	0.00801772	-0.0223602	0.00906868	0.40717
mh_p_ksads__psych__halluc__wake__pres_sx	KSADS Modules	Parent	Symptom: Hallucinations do not only occur when falling asleep - Present [Parent]	binary	Sibling population	yes	1270	633	0.0336588	0.0155533	0.0330581	0.0141494	-0.00060063	0.00805542	-0.016389	0.0151877	0.940563
mh_p_ksads__psych__tenacblf__past_sx	KSADS Modules	Parent	Symptom: Tenacity of belief - Past [Parent]	binary	Sibling population	no	1202	600	-0.0131122	0.0153249	-0.00754607	0.0124126	0.0055661	0.00670246	-0.00757048	0.0187027	0.406281
mh_p_ksads__sepanx__evnt__fear__past_sx	KSADS Modules	Parent	Symptom: Fears calamitous event that will cause separation - Past [Parent]	binary	Sibling population	yes	1270	633	0.0369603	0.0191287	0.0376918	0.0197274	0.00073144	0.0113616	-0.0215369	0.0229998	0.948669
mh_p_ksads__sepanx__fig__harm__past_sx	KSADS Modules	Parent	Symptom: Worry about harm befalling attachment figure - Past [Parent]	binary	Sibling population	yes	1270	633	0.0187787	0.0222208	0.0256794	0.0249637	0.00690076	0.0118337	-0.0162928	0.0300943	0.559794
mh_p_ksads__sepanx__nghtmr__past_sx	KSADS Modules	Parent	Symptom: Nightmares about separation themes - Past [Parent]	binary	Sibling population	yes	1270	633	0.0348604	0.0208054	0.0344199	0.0200627	-0.000440556	0.0116903	-0.0233531	0.022472	0.969938
mh_p_ksads__sepanx__nofig__fear__past_sx	KSADS Modules	Parent	Symptom: Fear of being alone without attachment figure - Past [Parent]	binary	Sibling population	yes	1270	633	0.00295059	0.0200276	-0.00242444	0.0198752	-0.00537503	0.00984216	-0.0246653	0.0139152	0.584981
mh_p_ksads__sepanx__nofig__physympt__past_sx	KSADS Modules	Parent	Symptom: Physical symptoms when separated from attachment figure - Past [Parent]	binary	Sibling population	yes	1270	633	0.0354542	0.020788	0.0336109	0.0192853	-0.00184331	0.0105258	-0.0224735	0.0187869	0.860983
mh_p_ksads__sepanx__noschl__past_sx	KSADS Modules	Parent	Symptom: School reluctance/refusal - Past [Parent]	binary	Sibling population	yes	1270	633	0.0254289	0.0218758	0.0302915	0.0237861	0.00486256	0.0117402	-0.0181479	0.027873	0.678743
mh_p_ksads__sepanx__noschl__pres_sx	KSADS Modules	Parent	Symptom: School reluctance/refusal - Present [Parent]	binary	Sibling population	no	1270	633	0.0536602	0.0182181	0.0499283	0.0177643	-0.00373189	0.0107788	-0.024858	0.0173943	0.729174
mh_p_ksads__sepanx__nosleep__past_sx	KSADS Modules	Parent	Symptom: Refusal to sleep without attachment figure near - Past [Parent]	binary	Sibling population	yes	1270	633	0.0141678	0.0194051	0.027353	0.0199227	0.0131851	0.0101195	-0.00664868	0.0330189	0.192593
mh_p_ksads__sepanx__sep__distrs__past_sx	KSADS Modules	Parent	Symptom: Distress upon separation from home/attachment figures - Past [Parent]	binary	Sibling population	yes	1270	633	0.0124527	0.0238557	0.0190048	0.0253796	0.00655209	0.0118565	-0.0166861	0.0297903	0.580525
mh_p_ksads__tic__mtr__past_sx	KSADS Modules	Parent	Symptom: Motor tics - Past [Parent]	binary	Sibling population	yes	1198	598	0.0433624	0.0254489	0.0224105	0.0260447	-0.020952	0.0127459	-0.0459335	0.0040295	0.100213
mh_p_ksads__tic__mtr__pres_sx	KSADS Modules	Parent	Symptom: Motor tics - Present [Parent]	binary	Sibling population	no	1198	598	0.0254166	0.0145626	0.0224495	0.0188881	-0.00296718	0.013181	-0.0288015	0.0228671	0.821893
mh_p_ksads__tic__mtr__sppl__pres_sx	KSADS Modules	Parent	Symptom: Motor tics supplement - Present [Parent]	binary	Sibling population	yes	1198	598	0.0285633	0.0226597	0.0185318	0.0237375	-0.0100314	0.0109366	-0.0314669	0.011404	0.359022
mh_p_ksads__tic__phnc__past_sx	KSADS Modules	Parent	Symptom: Phonic tics - Past [Parent]	binary	Sibling population	yes	1198	598	0.0517542	0.0255134	0.0426505	0.0279669	-0.00910367	0.0129451	-0.0344756	0.0162683	0.481899
mh_p_ksads__tic__phnc__sppl__pres_sx	KSADS Modules	Parent	Symptom: Phonic tics supplement - Present [Parent]	binary	Sibling population	yes	1198	598	0.0492629	0.0239419	0.0413041	0.0245356	-0.00795882	0.00976067	-0.0270894	0.0111717	0.414845
mh_p_ksads__phobia__screen__pres_002	KSADS Modules	Parent	Over the past two weeks, how often has your child avoided or tried to avoid the things they are afraid of?	continuous	Sibling population	yes	1264	630	0.0277238	0.0192635	0.0433899	0.0202343	0.0156661	0.0134937	-0.0107811	0.0421132	0.245645
mh_p_ksads__phobia__screen__pres_004	KSADS Modules	Parent	How much discomfort or distress does your child's fear of these things cause him or her?	continuous	Sibling population	yes	1051	524	0.0375211	0.0236361	0.0531203	0.0249905	0.0155991	0.0169342	-0.0175913	0.0487896	0.356966
mh_p_pss_001	Perceived Stress Scale	Parent	In the last month, how often have you been upset because of something that happened unexpectedly?	continuous	Sibling population	yes	1190	594	0.0613864	0.0318679	0.0547191	0.0309042	-0.00666723	0.017718	-0.0413939	0.0280594	0.706696
mh_p_pss_002	Perceived Stress Scale	Parent	In the last month, how often have you felt that you were unable to control the important things in your life? [Parent]	continuous	Sibling population	yes	1190	594	0.0934958	0.0296817	0.106149	0.0294382	0.0126534	0.0164302	-0.0195492	0.0448561	0.441222
mh_p_pss_003	Perceived Stress Scale	Parent	In the last month, how often have you felt nervous and "stressed"? [Parent]	continuous	Sibling population	yes	1190	594	0.0914788	0.0307621	0.0792799	0.029701	-0.0121989	0.0175853	-0.0466655	0.0222677	0.487872
mh_p_pss_004	Perceived Stress Scale	Parent	In the last month, how often have you felt confident about your ability to handle your personal problems? [Parent]	continuous	Sibling population	yes	1190	594	-0.0876268	0.0282184	-0.100099	0.02796	-0.0124724	0.0163772	-0.0445711	0.0196262	0.446314
mh_p_pss_005	Perceived Stress Scale	Parent	In the last month, how often have you felt that things were going your way? [Parent]	continuous	Sibling population	yes	1190	594	-0.125309	0.0292546	-0.134718	0.0286398	-0.00940943	0.016128	-0.0410197	0.0222008	0.559609
mh_p_pss_006	Perceived Stress Scale	Parent	In the last month, how often have you found that you could not cope with all the things that you had to do? [Parent]	continuous	Sibling population	yes	1190	594	0.061267	0.0317829	0.0654982	0.0308914	0.00423119	0.0185116	-0.032051	0.0405133	0.819204
mh_p_pss_007	Perceived Stress Scale	Parent	In the last month, how often have you been able to control irritations in your life? [Parent]	continuous	Sibling population	yes	1190	594	-0.0745333	0.0249504	-0.0772647	0.0255468	-0.0027314	0.0161627	-0.0344097	0.0289468	0.865801
mh_p_pss_008	Perceived Stress Scale	Parent	In the last month, how often have you felt that you were on top of things? [Parent]	continuous	Sibling population	yes	1190	594	-0.0974594	0.0287921	-0.105722	0.028911	-0.00826278	0.0181769	-0.0438888	0.0273633	0.649414
mh_p_pss_009	Perceived Stress Scale	Parent	In the last month, how often have you been angered because of things that were outside of your control? [Parent]	continuous	Sibling population	yes	1190	594	0.0751393	0.0306662	0.0537312	0.0308226	-0.0214081	0.0167594	-0.0542559	0.0114397	0.201468
mh_p_pss_010	Perceived Stress Scale	Parent	In the last month, how often have you felt difficulties were piling up so high that you could not overcome them? [Parent]	continuous	Sibling population	yes	1190	594	0.119747	0.0314615	0.107642	0.0310448	-0.0121048	0.0176063	-0.0466125	0.022403	0.491753
mh_p_ssrs_001	Short Social Responsiveness Scale	Parent	Is able to understand the meaning of other people's tone of voice and facial expressions.	continuous	Sibling population	yes	1259	628	0.0937632	0.0223951	0.0713863	0.0237356	-0.022377	0.013884	-0.0495892	0.00483523	0.107026
mh_p_ssrs_002	Short Social Responsiveness Scale	Parent	Would rather be alone than with others.	continuous	Sibling population	yes	1259	628	0.0599779	0.0239931	0.0783858	0.024703	0.0184079	0.0146721	-0.0103488	0.0471646	0.209616
mh_p_ssrs_003	Short Social Responsiveness Scale	Parent	Avoids eye contact or has unusual eye contact.	continuous	Sibling population	yes	1259	628	0.0774694	0.0224701	0.0821906	0.022159	0.00472116	0.0168333	-0.0282715	0.0377138	0.77912
mh_p_ssrs_004	Short Social Responsiveness Scale	Parent	Has difficulty making friends, even when trying his or her best.	continuous	Sibling population	yes	1259	628	0.0942517	0.0239498	0.110039	0.0225275	0.0157878	0.0152797	-0.0141599	0.0457355	0.301487
mh_p_ssrs_005	Short Social Responsiveness Scale	Parent	Has more difficulty than other children with changes in his or her routine.	continuous	Sibling population	yes	1259	628	0.101014	0.0228559	0.110972	0.02259	0.0099582	0.0149946	-0.0194306	0.039347	0.506614
mh_p_ssrs_006	Short Social Responsiveness Scale	Parent	Is regarded by other children as odd or weird.	continuous	Sibling population	yes	1259	628	0.114136	0.0247576	0.109777	0.0237178	-0.00435877	0.0174059	-0.0384738	0.0297562	0.802263
mh_p_ssrs_007	Short Social Responsiveness Scale	Parent	Has trouble keeping up with the flow of normal conversation.	continuous	Sibling population	yes	1259	628	0.0758186	0.0220311	0.0542379	0.021043	-0.0215807	0.0178744	-0.056614	0.0134526	0.227297
mh_p_ssrs_008	Short Social Responsiveness Scale	Parent	Has difficulty relating to peers.	continuous	Sibling population	yes	1259	628	0.106025	0.0226022	0.112857	0.0226387	0.00683223	0.0167864	-0.0260686	0.0397331	0.684001
mh_p_ssrs_009	Short Social Responsiveness Scale	Parent	Has an unusually narrow range of interests.	continuous	Sibling population	yes	1259	628	0.0874055	0.0194107	0.0862028	0.0190922	-0.00120271	0.014659	-0.0299338	0.0275284	0.93461
mh_p_ssrs_010	Short Social Responsiveness Scale	Parent	Seems overly sensitive to sounds, textures or smells.	continuous	Sibling population	yes	1259	628	0.0998721	0.0226723	0.102427	0.0220911	0.00255495	0.0155053	-0.0278348	0.0329447	0.869118
mh_p_ssrs_011	Short Social Responsiveness Scale	Parent	Concentrates too much on parts of things rather than seeing the whole picture. For example, if asked to describe what happened in a story, he or she may talk only about the kind of clothes the characters were wearing.	continuous	Sibling population	yes	1259	628	0.0954984	0.0206663	0.0916744	0.0200631	-0.00382402	0.0156737	-0.0345438	0.0268958	0.807248
mh_t_bpm__attn_001	Brief Problem Monitor	Teacher	Acts too young for his/her age.	continuous	Sibling population	yes	1153	575	0.0699326	0.022569	0.0653901	0.0216638	-0.00454251	0.0138537	-0.0316953	0.0226103	0.742994
mh_t_bpm__attn_002	Brief Problem Monitor	Teacher	Fails to finish things he/she starts.	continuous	Sibling population	yes	1153	575	0.0991553	0.02488	0.105287	0.023778	0.0061321	0.0145111	-0.0223091	0.0345733	0.672601
mh_t_bpm__attn_003	Brief Problem Monitor	Teacher	Can't concentrate, can't pay attention for long.	continuous	Sibling population	yes	1151	574	0.0881875	0.0250652	0.0792862	0.0239754	-0.0089013	0.0141404	-0.0366159	0.0188133	0.529025
mh_t_bpm__attn_004	Brief Problem Monitor	Teacher	Can't sit still, restless, or hyperactive.	continuous	Sibling population	yes	1151	574	0.0402224	0.0209625	0.0286419	0.0206966	-0.0115805	0.0134425	-0.0379273	0.0147663	0.388973
mh_t_bpm__attn_005	Brief Problem Monitor	Teacher	Impulsive or acts without thinking.	continuous	Sibling population	yes	1151	574	0.0466818	0.0211531	0.0469646	0.0206197	0.000282817	0.0130759	-0.0253455	0.0259111	0.982744
mh_t_bpm__attn_006	Brief Problem Monitor	Teacher	Inattentive or easily distracted.	continuous	Sibling population	yes	1126	562	0.0716944	0.0239314	0.0670199	0.0227928	-0.00467452	0.0140388	-0.03219	0.022841	0.739155
mh_t_bpm__ext_001	Brief Problem Monitor	Teacher	Argues a lot.	continuous	Sibling population	yes	1151	574	0.0558706	0.0214446	0.0790757	0.0210963	0.0232051	0.0144925	-0.00519955	0.0516098	0.109335
mh_t_bpm__ext_002	Brief Problem Monitor	Teacher	Destroys property belonging to others.	continuous	Sibling population	yes	1153	575	-0.004473	0.0170745	0.0196837	0.017359	0.0241567	0.0120271	0.000584116	0.0477294	0.0445869
mh_t_bpm__ext_003	Brief Problem Monitor	Teacher	Disobedient at school.	continuous	Sibling population	yes	1153	575	0.0460897	0.0237446	0.0604243	0.0227156	0.0143346	0.0163682	-0.0177465	0.0464157	0.381161
mh_t_bpm__ext_004	Brief Problem Monitor	Teacher	Stubborn, sullen, or irritable.	continuous	Sibling population	yes	1153	575	0.0826838	0.0215456	0.0972766	0.0217806	0.0145928	0.0137657	-0.0123875	0.0415731	0.289106
mh_t_bpm__ext_005	Brief Problem Monitor	Teacher	Temper tantrums or hot temper.	continuous	Sibling population	yes	1153	575	0.0532622	0.0194293	0.0644731	0.0195904	0.0112109	0.0138097	-0.0158556	0.0382773	0.416899
mh_t_bpm__ext_006	Brief Problem Monitor	Teacher	Threatens people.	continuous	Sibling population	yes	1151	574	0.042823	0.0221262	0.0600008	0.0220762	0.0171778	0.0154221	-0.0130491	0.0474046	0.265349
mh_t_bpm__int_001	Brief Problem Monitor	Teacher	Feels worthless or inferior.	continuous	Sibling population	yes	1149	573	0.109825	0.0228781	0.10728	0.021657	-0.00254551	0.0151473	-0.0322337	0.0271427	0.866544
mh_t_bpm__int_002	Brief Problem Monitor	Teacher	Too fearful or anxious.	continuous	Sibling population	yes	1151	574	0.100116	0.0222276	0.0792782	0.0221227	-0.0208373	0.0141882	-0.0486458	0.00697109	0.141932
mh_t_bpm__int_003	Brief Problem Monitor	Teacher	Feels too guilty.	continuous	Sibling population	yes	1149	573	0.071414	0.0217724	0.0498987	0.0198791	-0.0215153	0.0133816	-0.0477428	0.00471225	0.107874
mh_t_bpm__int_004	Brief Problem Monitor	Teacher	Self-conscious or easily embarrassed.	continuous	Sibling population	yes	1153	575	0.0865664	0.0240711	0.0819212	0.0233124	-0.00464514	0.0142705	-0.0326148	0.0233245	0.744798
mh_t_bpm__int_005	Brief Problem Monitor	Teacher	Unhappy, sad, or depressed.	continuous	Sibling population	yes	1153	575	0.109005	0.0230083	0.121141	0.0219336	0.0121357	0.0134758	-0.0142764	0.0385478	0.367825
mh_t_bpm__int_006	Brief Problem Monitor	Teacher	Worries.	continuous	Sibling population	yes	1153	575	0.0846072	0.0219305	0.075034	0.0213206	-0.00957322	0.0124164	-0.033909	0.0147625	0.4407
mh_y_bisbas__bas__dr_001	Behavioral Inhibition/Behavioral Activation Scales	Youth	When I want something, I usually go all the way to get it.	continuous	Sibling population	yes	1270	633	-0.000796803	0.0197999	0.00884374	0.019486	0.00964054	0.0105224	-0.010983	0.030264	0.359566
mh_y_bisbas__bas__dr_002	Behavioral Inhibition/Behavioral Activation Scales	Youth	I do everything to get the things that I want.	continuous	Sibling population	yes	1270	633	0.0252138	0.0197423	0.0256472	0.0196697	0.000433449	0.0101961	-0.0195506	0.0204175	0.966091
mh_y_bisbas__bas__dr_003	Behavioral Inhibition/Behavioral Activation Scales	Youth	When I see an opportunity to get something I want, I go for it right away.	continuous	Sibling population	yes	1270	633	0.0168531	0.0186289	0.0242039	0.0178566	0.00735074	0.00953082	-0.0113293	0.0260308	0.440553
mh_y_bisbas__bas__dr_004	Behavioral Inhibition/Behavioral Activation Scales	Youth	Nobody can stop me when I want something.	continuous	Sibling population	yes	1270	633	0.0208494	0.0198693	0.00698646	0.0194674	-0.0138629	0.0101254	-0.0337083	0.00598249	0.170961
mh_y_bisbas__bas__fs_001	Behavioral Inhibition/Behavioral Activation Scales	Youth	I often do things for no other reason than they might be fun.	continuous	Sibling population	yes	1270	633	-0.00219495	0.0188552	0.00513098	0.0184187	0.00732592	0.011151	-0.0145296	0.0291815	0.511197
mh_y_bisbas__bas__fs_002	Behavioral Inhibition/Behavioral Activation Scales	Youth	I crave excitement and new sensations.	continuous	Sibling population	yes	1270	633	0.0131455	0.0191713	0.0114099	0.0191655	-0.00173555	0.0116265	-0.024523	0.0210519	0.881336
mh_y_bisbas__bas__fs_003	Behavioral Inhibition/Behavioral Activation Scales	Youth	I am always willing to try something new, when I think it will be fun.	continuous	Sibling population	yes	1270	633	-0.027013	0.0181895	-0.0228249	0.0177843	0.00418814	0.0110072	-0.0173855	0.0257618	0.70358
mh_y_bisbas__bas__fs_004	Behavioral Inhibition/Behavioral Activation Scales	Youth	I often do things on the spur of the moment.	continuous	Sibling population	yes	1270	633	0.00530834	0.018421	0.0105555	0.0173859	0.0052472	0.0106815	-0.0156881	0.0261825	0.623255
mh_y_bisbas__bas__rr_001	Behavioral Inhibition/Behavioral Activation Scales	Youth	I feel excited and full of energy when I get something that I want.	continuous	Sibling population	yes	1270	633	0.0143347	0.019818	0.0116143	0.0199507	-0.00272041	0.0107133	-0.0237181	0.0182773	0.799552
mh_y_bisbas__bas__rr_002	Behavioral Inhibition/Behavioral Activation Scales	Youth	I get thrilled when good things happen to me.	continuous	Sibling population	yes	1270	633	-0.0205949	0.0202714	-0.00103571	0.0211979	0.0195592	0.0110186	-0.0020368	0.0411551	0.0758793
mh_y_bisbas__bas__rr_003	Behavioral Inhibition/Behavioral Activation Scales	Youth	When I am doing well at something, I like to keep doing this.	continuous	Sibling population	yes	1270	633	-0.0451187	0.0187268	-0.034111	0.0201838	0.0110076	0.0110283	-0.0106075	0.0326228	0.31822
mh_y_bisbas__bas__rr_004	Behavioral Inhibition/Behavioral Activation Scales	Youth	It would excite me to win a contest.	continuous	Sibling population	yes	1270	633	-0.0132394	0.0184416	-0.00856323	0.0185854	0.00467613	0.0114007	-0.0176688	0.0270211	0.681687
mh_y_bisbas__bas__rr_005	Behavioral Inhibition/Behavioral Activation Scales	Youth	I get really excited when I see an opportunity to get something I like.	continuous	Sibling population	yes	1270	633	-0.00216192	0.0202575	0.0112909	0.0208143	0.0134528	0.0105446	-0.00721422	0.0341198	0.202026
mh_y_bisbas__bis_001	Behavioral Inhibition/Behavioral Activation Scales	Youth	I usually get very tense when I think something unpleasant is going to happen.	continuous	Sibling population	yes	1270	633	0.010334	0.0183853	0.0223962	0.0186292	0.0120621	0.0105938	-0.00870126	0.0328255	0.254867
mh_y_bisbas__bis_002	Behavioral Inhibition/Behavioral Activation Scales	Youth	I worry about making mistakes.	continuous	Sibling population	yes	1270	633	0.0461148	0.0192954	0.0435116	0.0190889	-0.00260322	0.011324	-0.0247979	0.0195915	0.818182
mh_y_bisbas__bis_003	Behavioral Inhibition/Behavioral Activation Scales	Youth	I am hurt when people scold me or tell me that I do something wrong.	continuous	Sibling population	yes	1270	633	0.0201546	0.0201581	0.0176114	0.0204348	-0.00254327	0.0115945	-0.0252681	0.0201816	0.826377
mh_y_bisbas__bis_004	Behavioral Inhibition/Behavioral Activation Scales	Youth	I feel pretty upset when I think that someone is angry with me.	continuous	Sibling population	yes	1270	633	0.0290876	0.019648	0.0210626	0.0200995	-0.008025	0.0112092	-0.0299946	0.0139446	0.474034
mh_y_bisbas__bis_005	Behavioral Inhibition/Behavioral Activation Scales	Youth	I do not become fearful or nervous, even when something bad happens to me. [Youth]	continuous	Sibling population	yes	1270	633	0.0170219	0.0164753	0.0201449	0.0161691	0.00312308	0.00940512	-0.0153106	0.0215568	0.739843
mh_y_bisbas__bis_006	Behavioral Inhibition/Behavioral Activation Scales	Youth	I feel worried when I have done poorly at something.	continuous	Sibling population	yes	1270	633	0.0297495	0.0199925	0.0225799	0.0205709	-0.00716964	0.0111925	-0.0291065	0.0147672	0.521798
mh_y_bisbas__bis_007	Behavioral Inhibition/Behavioral Activation Scales	Youth	I am very fearful compared to my friends.	continuous	Sibling population	yes	1270	633	0.0401315	0.0188276	0.0497975	0.0192829	0.00966602	0.0113365	-0.0125532	0.0318852	0.393857
mh_y_bpm__attn_001	Brief Problem Monitor	Youth	I act too young for my age.	continuous	Sibling population	yes	1266	631	0.0684569	0.0207824	0.0716439	0.0192084	0.00318694	0.0122443	-0.0208114	0.0271852	0.794647
mh_y_bpm__attn_002	Brief Problem Monitor	Youth	I fail to finish things I start.	continuous	Sibling population	yes	1266	631	0.105382	0.0173664	0.0898486	0.0169565	-0.0155336	0.0116169	-0.0383022	0.00723502	0.18117
mh_y_bpm__attn_003	Brief Problem Monitor	Youth	I have trouble concentrating or paying attention.	continuous	Sibling population	yes	1266	631	0.118358	0.0188999	0.116979	0.0183723	-0.00137884	0.0119555	-0.0248113	0.0220536	0.908183
mh_y_bpm__attn_004	Brief Problem Monitor	Youth	I have trouble sitting still.	continuous	Sibling population	yes	1266	631	0.099437	0.0196544	0.0907054	0.0191083	-0.0087316	0.0122567	-0.0327542	0.0152911	0.47622
mh_y_bpm__attn_005	Brief Problem Monitor	Youth	I act without stopping to think.	continuous	Sibling population	yes	1266	631	0.0832061	0.0193757	0.0602998	0.0187166	-0.0229063	0.011756	-0.0459476	0.00013513	0.0513588
mh_y_bpm__attn_006	Brief Problem Monitor	Youth	I am inattentive or easily distracted.	continuous	Sibling population	yes	1266	631	0.117154	0.0196229	0.109789	0.0192049	-0.00736506	0.0120436	-0.03097	0.0162399	0.540846
mh_y_bpm__ext_001	Brief Problem Monitor	Youth	I argue a lot.	continuous	Sibling population	yes	1266	631	0.0801804	0.0201083	0.0892824	0.0190751	0.009102	0.0117067	-0.0138427	0.0320467	0.436861
mh_y_bpm__ext_002	Brief Problem Monitor	Youth	I destroy things belonging to others.	continuous	Sibling population	yes	1266	631	0.0529764	0.0194543	0.0225775	0.0184332	-0.0303989	0.0134648	-0.0567895	-0.00400827	0.0239676
mh_y_bpm__ext_003	Brief Problem Monitor	Youth	I disobey my parents.	continuous	Sibling population	yes	1266	631	0.0597893	0.0195125	0.0440413	0.0192445	-0.015748	0.012118	-0.0394988	0.00800279	0.193752
mh_y_bpm__ext_004	Brief Problem Monitor	Youth	I disobey at school. Please select "Not True" if you are not in school at the time of this assessment.	continuous	Sibling population	yes	1266	631	0.0166199	0.0163203	0.0195639	0.0154559	0.00294404	0.00745252	-0.0116626	0.0175507	0.692814
mh_y_bpm__ext_005	Brief Problem Monitor	Youth	I am stubborn	continuous	Sibling population	yes	1266	631	0.0793019	0.0217404	0.0842984	0.0207129	0.00499647	0.0128162	-0.0201228	0.0301158	0.696643
mh_y_bpm__ext_006	Brief Problem Monitor	Youth	I have a hot temper.	continuous	Sibling population	yes	1266	631	0.10455	0.020272	0.106522	0.0197781	0.00197228	0.0124017	-0.0223346	0.0262792	0.873643
mh_y_bpm__ext_007	Brief Problem Monitor	Youth	I threaten to hurt people.	continuous	Sibling population	yes	1266	631	0.0504783	0.0188124	0.0474942	0.0204648	-0.00298409	0.0139319	-0.0302901	0.024322	0.830398
mh_y_bpm__int_001	Brief Problem Monitor	Youth	I feel worthless or inferior.	continuous	Sibling population	yes	1266	631	0.077608	0.017129	0.076176	0.016778	-0.00143208	0.0107479	-0.0224976	0.0196335	0.894001
mh_y_bpm__int_002	Brief Problem Monitor	Youth	I am too fearful or anxious.	continuous	Sibling population	yes	1266	631	0.0930692	0.0175019	0.0869925	0.0165829	-0.00607661	0.011056	-0.0277461	0.0155928	0.58258
mh_y_bpm__int_003	Brief Problem Monitor	Youth	I feel too guilty.	continuous	Sibling population	yes	1266	631	0.0671444	0.0160265	0.0472868	0.0166713	-0.0198576	0.0104137	-0.0402681	0.000552825	0.0565364
mh_y_bpm__int_004	Brief Problem Monitor	Youth	I am self-conscious or easily embarrassed.	continuous	Sibling population	yes	1266	631	0.0799913	0.0193471	0.0738468	0.0193457	-0.00614445	0.0114769	-0.0286387	0.0163498	0.59239
mh_y_bpm__int_005	Brief Problem Monitor	Youth	I am unhappy, sad, or depressed.	continuous	Sibling population	yes	1266	631	0.0909005	0.0180715	0.0785224	0.017402	-0.012378	0.0107721	-0.0334909	0.00873483	0.25052
mh_y_bpm__int_006	Brief Problem Monitor	Youth	I worry a lot.	continuous	Sibling population	yes	1266	631	0.0749772	0.0183309	0.0659192	0.0181618	-0.00905799	0.0110974	-0.0308085	0.0126926	0.414371
mh_y_cb_001a	Cyberbullying	Youth	Have you ever been cyberbullied, where someone was trying on purpose to harm you or be mean to you online, in texts, or group texts, or on social media (like Instagram or Snapchat)?	binary	Sibling population	yes	1230	614	0.0929294	0.0244385	0.097219	0.0229675	0.00428963	0.0145662	-0.0242597	0.0328389	0.768382
mh_y_cb_001b	Cyberbullying	Youth	Have you ever cyberbullied someone, where you purposefully tried to harm another person or be mean to them online, in texts or group texts, or on social media (like Instagram or Snapchat)?	binary	Sibling population	yes	1230	614	0.0607156	0.0268753	0.039301	0.0221348	-0.0214146	0.014889	-0.0505964	0.00776727	0.150353
mh_y_cb_001a__01	Cyberbullying	Youth	Have you ever been cyberbullied: Has this happened to you in the past 12 months?	binary	Sibling population	yes	1230	614	0.0724926	0.0185181	0.0648307	0.0162627	-0.00766196	0.0108176	-0.028864	0.0135401	0.478766
mh_y_cb_001a__01__01	Cyberbullying	Youth	Have you ever been cyberbullied: How often in the past 12 months?	continuous	Sibling population	yes	1230	614	0.0760862	0.0184561	0.0671299	0.0150516	-0.00895628	0.01155	-0.0315938	0.0136812	0.438081
mh_y_cb_001a__02	Cyberbullying	Youth	Have you ever been cyberbullied: Did they have more power, strength, or social influence than you? This could be because they were bigger, had more friends, were more popular, or had more power than you in another way?	binary	Sibling population	yes	1214	606	0.0556037	0.0194962	0.0659877	0.0170684	0.010384	0.00934576	-0.0079334	0.0287013	0.266531
mh_y_cb_001b__01	Cyberbullying	Youth	Have you ever cyberbullied someone: Have you done this in the past 12 months?	binary	Sibling population	yes	1230	614	0.0206856	0.017565	0.0103029	0.0159611	-0.0103827	0.00851585	-0.0270735	0.006308	0.222758
mh_y_cb_001b__01__01	Cyberbullying	Youth	Have you ever cyberbullied someone: How often in the past 12 months?	continuous	Sibling population	yes	1230	614	0.0252673	0.0181991	0.0190349	0.0184004	-0.00623242	0.00765001	-0.0212262	0.00876133	0.415247
mh_y_cb_001b__02	Cyberbullying	Youth	Have you ever cyberbullied someone: Did you have more power, strength, or social influence than the person you were cyberbullying? This could be because you were bigger than this person, had more friends, were more popular, or had more power than that person in another way?	binary	Sibling population	yes	1228	613	0.0125888	0.0179066	0.00344519	0.0168374	-0.00914358	0.00846099	-0.0257268	0.00743966	0.279842
mh_y_erq__reapp_001	Emotion Regulation Questionnaire	Youth	When I want to feel less bad (e.g., sad, angry, worried) about something, I think about something different.	continuous	Sibling population	yes	1204	601	-0.0398496	0.0179243	-0.0328506	0.018015	0.006999	0.0107705	-0.0141107	0.0281087	0.515801
mh_y_erq__reapp_002	Emotion Regulation Questionnaire	Youth	When I want to feel happier about something, I change the way I'm thinking about it	continuous	Sibling population	yes	1204	601	-0.0328507	0.0191841	-0.0228661	0.019218	0.00998461	0.0115172	-0.0125887	0.0325579	0.38598
mh_y_erq__reapp_003	Emotion Regulation Questionnaire	Youth	When I want to feel less bad (e.g., sad, angry, worried) about something, I change the way I'm thinking about it.	continuous	Sibling population	yes	1204	601	-0.0298429	0.0189903	-0.0208523	0.0184344	0.00899061	0.0113433	-0.0132418	0.031223	0.428014
mh_y_erq__suppr_001	Emotion Regulation Questionnaire	Youth	I keep my feelings to myself	continuous	Sibling population	yes	1204	601	0.00387969	0.0208864	0.0214264	0.0208015	0.0175468	0.0133038	-0.00852825	0.0436218	0.187194
mh_y_erq__suppr_002	Emotion Regulation Questionnaire	Youth	I control my feelings by not showing them	continuous	Sibling population	yes	1204	601	0.0319324	0.0212169	0.0302462	0.0209914	-0.00168624	0.0125015	-0.0261887	0.0228162	0.892704
mh_y_erq__suppr_003	Emotion Regulation Questionnaire	Youth	When I'm feeling bad (e.g., sad, angry, worried), I'm careful not to show it	continuous	Sibling population	yes	1204	601	0.0247298	0.0222242	0.011087	0.0217556	-0.0136429	0.0128959	-0.0389183	0.0116325	0.290089
mh_y_kbi__bully_001	KSADS - Background Items	Youth	Do you have any problems wih bullying at school or in your neighborhood?	binary	Sibling population	yes	1250	623	0.111413	0.0275642	0.109265	0.0261199	-0.00214791	0.0152587	-0.0320545	0.0277586	0.888055
mh_y_kbi__school_001	KSADS - Background Items	Youth	Have you ever repeated a grade?	binary	Sibling population	yes	1270	633	0.0691097	0.0277292	0.0639663	0.0278059	-0.00514345	0.0143618	-0.033292	0.0230051	0.720242
mh_y_kbi__school_002	KSADS - Background Items	Youth	Has there been a drop in your grades in the past year?	binary	Sibling population	yes	1270	633	0.0541854	0.0178167	0.058454	0.0185556	0.00426868	0.0100025	-0.0153359	0.0238732	0.669553
mh_y_kbi__school_003	KSADS - Background Items	Youth	In the past year, have you had any detentions or suspensions?	binary	Sibling population	yes	1270	633	0.0300457	0.0174057	0.0239152	0.0162038	-0.00613042	0.0105679	-0.0268431	0.0145823	0.561849
mh_y_kbi__school_001__02	KSADS - Background Items	Youth	Have you repeated a grade before the past year?	binary	Sibling population	no	1010	504	0.0398072	0.0349065	0.0611421	0.0360689	0.0213348	0.0181959	-0.0143285	0.0569982	0.240994
mh_y_kbi__school_003__01___1	KSADS - Background Items	Youth	Detentions or suspensions: For what? [Multi-select]: Fighting	binary	Sibling population	yes	1270	633	0.0350445	0.0144366	0.0288106	0.0129269	-0.00623387	0.00913091	-0.0241301	0.0116624	0.494783
mh_y_kbi__school_003__01___2	KSADS - Background Items	Youth	Detentions or suspensions: For what? [Multi-select]: Talking Back to a Teacher	binary	Sibling population	yes	1270	633	0.00338222	0.0141347	0.00347853	0.0149395	9.63065e-05	0.00892439	-0.0173952	0.0175878	0.99139
mh_y_kbi__school_003__01___8	KSADS - Background Items	Youth	Detentions or suspensions: For what? [Multi-select]: Other	binary	Sibling population	yes	1270	633	0.00302589	0.01913	-0.00602353	0.0169854	-0.00904942	0.0122071	-0.0329748	0.014876	0.458496
mh_y_kbi__school_003__01__v1___13	KSADS - Background Items	Youth	Detentions or suspensions: For what? [Multi-select]: "Bullying" or threatening a student [Version 1]	binary	Sibling population	no	1180	589	0.0319838	0.0232284	0.00223221	0.0287341	-0.0297516	0.0212902	-0.0714797	0.0119764	0.162284
mh_y_kbi__school_003__01__v1___14	KSADS - Background Items	Youth	Detentions or suspensions: For what? [Multi-select]: Physically hurting someone, intentionally or accidentally (but not as part of a fight) [Version 1]	binary	Sibling population	no	1180	589	0.0497503	0.0213099	0.058338	0.0265868	0.00858769	0.0183505	-0.0273785	0.0445539	0.639797
mh_y_kbi__school_003__01__v1___15	KSADS - Background Items	Youth	Detentions or suspensions: For what? [Multi-select]: Using bad language or saying mean or hurtful things [Version 1]	binary	Sibling population	no	1180	589	0.00560527	0.0186684	0.0112892	0.0204103	0.00568389	0.00832236	-0.0106276	0.0219954	0.494628
mh_y_kbi__school_003__01__v1___17	KSADS - Background Items	Youth	Detentions or suspensions: For what? [Multi-select]: Being disruptive (e.g., talking or arguing in class, making noises, not following instructions, passing notes, standing on school bus, running in hallway, playing in class or in the bathroom) [Version 1]	binary	Sibling population	yes	1180	589	0.00756386	0.025967	0.0126568	0.0255294	0.00509293	0.0104379	-0.0153649	0.0255507	0.6256
mh_y_kbi__school_003__01__v1___18	KSADS - Background Items	Youth	Detentions or suspensions: For what? [Multi-select]: Not doing or not handing in homework [Version 1]	binary	Sibling population	no	1180	589	-0.0147093	0.0214892	-0.0291148	0.0205193	-0.0144054	0.0136699	-0.041198	0.0123871	0.291972
mh_y_kbi__school_003__01__v1___19	KSADS - Background Items	Youth	Detentions or suspensions: For what? [Multi-select]: Being late for class or school [Version 1]	binary	Sibling population	no	1180	589	-0.0072489	0.0157014	-0.0107103	0.0146452	-0.0034614	0.00867315	-0.0204605	0.0135376	0.689824
mh_y_kbi__school_003__01__v1___20	KSADS - Background Items	Youth	Detentions or suspensions: For what? [Multi-select]: Other [Version 1]	binary	Sibling population	yes	1180	589	-0.0127241	0.0173533	0.00424829	0.0167781	0.0169724	0.0105355	-0.00367682	0.0376216	0.107186
mh_y_ksads__bpd__screen__past_001	KSADS Modules	Youth	Was there ever a time in the past that you felt like you were high or super happy for no particular reason, for multiple hours a day for several days in a row?	binary	Sibling population	yes	1268	632	0.0218766	0.0241185	0.00605941	0.0250461	-0.0158172	0.0134104	-0.0421011	0.0104668	0.238212
mh_y_ksads__bpd__screen__past_002	KSADS Modules	Youth	Was there ever a time in the past for several days in a row that you lost your temper and yelled at someone, thrown or broken something, or hit, pushed or kicked someone?	binary	Sibling population	yes	1268	632	0.0504077	0.0272262	0.0526396	0.0274579	0.00223191	0.0152579	-0.0276729	0.0321368	0.883701
mh_y_ksads__bpd__screen__past_003	KSADS Modules	Youth	Was there ever a time in the past that you needed less sleep for several days in a row, and felt rested sleeping at least three hours less than usual?	binary	Sibling population	yes	1126	562	0.0363631	0.0251696	0.0490412	0.0247152	0.0126781	0.0151749	-0.0170642	0.0424203	0.403458
mh_y_ksads__bpd__screen__pres_001	KSADS Modules	Youth	In the past two weeks, how often, without using drugs, did you feel like you were high or super happy for no particular reason, with the over the top good feeling lasting four or more hours?	continuous	Sibling population	yes	1270	633	0.00806107	0.0174762	0.0286655	0.0189399	0.0206044	0.00948842	0.00200744	0.0392014	0.0298911
mh_y_ksads__bpd__screen__pres_002	KSADS Modules	Youth	In the past two weeks, how often have you lost your temper and done any of the following things: yelled at someone, thrown or broken something, or hit, pushed or kicked someone?	continuous	Sibling population	yes	1270	633	0.0502476	0.0185093	0.0534784	0.0185337	0.00323078	0.0115299	-0.0193674	0.0258289	0.779317
mh_y_ksads__bpd__screen__pres_003	KSADS Modules	Youth	In the past two weeks, how often have you needed less sleep than usual, and still felt rested and energized, sleeping at least three hours less than usual?	continuous	Sibling population	yes	1270	633	0.0509437	0.0168225	0.058689	0.0168999	0.00774531	0.0111876	-0.014182	0.0296727	0.488742
mh_y_ksads__cond__screen__past_001	KSADS Modules	Youth	Was there ever a time that you often told lies, not just to get out of trouble, but to try to con someone?	binary	Sibling population	yes	1138	568	0.0540305	0.0249749	0.0667357	0.0243171	0.0127052	0.0168435	-0.0203076	0.0457179	0.450666
mh_y_ksads__cond__screen__past_002	KSADS Modules	Youth	Was there ever a time that you cut school without the permission of your parents?	binary	Sibling population	yes	1228	613	0.0538065	0.0214534	0.0630893	0.0221901	0.00928278	0.0112749	-0.0128155	0.0313811	0.410328
mh_y_ksads__cond__screen__past_003	KSADS Modules	Youth	Was there ever a time that you often got into a lot of physical fights with someone other than your brothers and/or sisters?	binary	Sibling population	yes	1230	614	0.0537153	0.0272759	0.0493948	0.0272156	-0.00432048	0.0136147	-0.0310049	0.0223639	0.750987
mh_y_ksads__cond__screen__past_004	KSADS Modules	Youth	Was there ever a time that you often made fun of, threatened, or bullied people?	binary	Sibling population	yes	1230	614	0.0232525	0.0196232	0.0247262	0.0218705	0.00147369	0.0152414	-0.0283989	0.0313463	0.922972
mh_y_ksads__cond__screen__past_005	KSADS Modules	Youth	Was there ever a time that you often stole things worth at least $20?	binary	Sibling population	yes	1230	614	0.0264112	0.0196446	0.0152571	0.0178148	-0.0111541	0.0120649	-0.0348009	0.0124927	0.355221
mh_y_ksads__cond__screen__pres_001	KSADS Modules	Youth	In the past two weeks, how often have you told a lie, not just to get out of trouble, but to try to con someone?	continuous	Sibling population	yes	1200	599	-0.00812597	0.0329947	0.00128403	0.0297146	0.00940999	0.0160373	-0.0220226	0.0408425	0.557367
mh_y_ksads__cond__screen__pres_002	KSADS Modules	Youth	In the past two weeks, how often did you cut school without the permission of your parents?	continuous	Sibling population	no	1200	599	-0.00646796	0.0148431	0.00984293	0.0140432	0.0163109	0.0114773	-0.00618416	0.0388059	0.155274
mh_y_ksads__cond__screen__pres_003	KSADS Modules	Youth	In the past two weeks, how often did you get into physical fights with someone other than your siblings?	continuous	Sibling population	yes	1200	599	0.0433867	0.0265949	0.0529496	0.023524	0.00956287	0.0149794	-0.0197962	0.0389219	0.523212
mh_y_ksads__cond__screen__pres_004	KSADS Modules	Youth	In the past two weeks, how often have you made fun of, threatened, or bullied someone?	continuous	Sibling population	yes	1200	599	0.00302482	0.026201	0.00988076	0.0245874	0.00685595	0.0132575	-0.0191282	0.0328401	0.605059
mh_y_ksads__cond__screen__pres_005	KSADS Modules	Youth	In the past two weeks, how often did you steal something worth at least $20?	continuous	Sibling population	no	1200	599	-0.0111463	0.0113331	-0.0216243	0.0216411	-0.010478	0.0104232	-0.030907	0.00995108	0.314773
mh_y_ksads__dep__screen__past_001	KSADS Modules	Youth	Was there ever a time in the past that you felt sad or down for most of the day, nearly every day, for two weeks or longer?	binary	Sibling population	yes	1268	632	0.0723427	0.024011	0.088569	0.0233919	0.0162264	0.0130957	-0.00944066	0.0418934	0.215322
mh_y_ksads__dep__screen__past_002	KSADS Modules	Youth	Was there ever a time in the past that you felt, annoyed, irritable, or cranky for most of the day, nearly every day, for two weeks or longer?	binary	Sibling population	yes	1266	631	0.049205	0.0216653	0.0502512	0.0204025	0.00104621	0.0126883	-0.0238225	0.0259149	0.934286
mh_y_ksads__dep__screen__past_003	KSADS Modules	Youth	Was there ever a time in the past that you felt bored, like nothing was fun for most of the day, nearly every day, for two weeks or longer?	binary	Sibling population	yes	1264	630	0.0831616	0.0207234	0.0826663	0.0207408	-0.000495384	0.0124484	-0.0248938	0.023903	0.968257
mh_y_ksads__dep__screen__pres_001	KSADS Modules	Youth	Now I'd like to ask you some questions about your mood. In the past two weeks, how often have you felt sad, down, or depressed, with the down feeling lasting most of the day?	continuous	Sibling population	yes	1270	633	0.0727829	0.0179932	0.0710099	0.0178958	-0.00177299	0.0106774	-0.0227003	0.0191543	0.868117
mh_y_ksads__dep__screen__pres_002	KSADS Modules	Youth	In the past two weeks, how often have you felt annoyed, irritable, or cranky, with the cranky feeling lasting most of the day?	continuous	Sibling population	yes	1142	570	0.120742	0.024976	0.135504	0.0234827	0.0147618	0.0151674	-0.0149658	0.0444894	0.330426
mh_y_ksads__dep__screen__pres_003	KSADS Modules	Youth	In the past two weeks, how often have you felt bored, or like nothing was fun, for most of the day?	continuous	Sibling population	yes	1270	633	0.0960631	0.0182463	0.102388	0.0183919	0.00632508	0.0121517	-0.0174919	0.030142	0.602709
mh_y_ksads__ed__screen__past_001	KSADS Modules	Youth	Was there ever a time, for a month or longer, that you worried all the time about your weight or becoming fat?	binary	Sibling population	yes	1121	560	0.0704269	0.0259331	0.0693934	0.025997	-0.0010335	0.0150889	-0.0306073	0.0285403	0.945392
mh_y_ksads__ed__screen__past_003	KSADS Modules	Youth	Was there ever a time, that you made yourself throw up once a week or more?	binary	Sibling population	no	1230	614	0.0540056	0.0217271	0.0488323	0.0222586	-0.00517325	0.0121221	-0.0289322	0.0185857	0.669554
mh_y_ksads__ed__screen__past_004	KSADS Modules	Youth	Was there ever a time, for a month or longer, that you often did any of these things to control your weight?	binary	Sibling population	yes	1210	604	0.0553189	0.0220659	0.0552478	0.0204943	-7.10533e-05	0.0103553	-0.020367	0.0202249	0.994525
mh_y_ksads__ed__screen__pres_001	KSADS Modules	Youth	In the past two weeks, how often have you been preoccupied with your weight or worrying a lot about being fat?	continuous	Sibling population	yes	1230	614	0.069766	0.0219722	0.0774551	0.0201367	0.00768917	0.0122686	-0.0163568	0.0317351	0.530831
mh_y_ksads__ed__screen__pres_003	KSADS Modules	Youth	In the past two weeks, how many days have you made yourself throw up to try to control your weight or because you were upset that you ate too much?	continuous	Sibling population	yes	1230	614	0.0404288	0.0196791	0.0419185	0.0182813	0.00148966	0.0085968	-0.0153598	0.0183391	0.862431
mh_y_ksads__ed__screen__pres_004	KSADS Modules	Youth	In the past two weeks, how many days did you do other things to control your weight, like exercise excessively, restrict what you ate, take laxatives, or diet pills?	continuous	Sibling population	yes	1230	614	0.0177245	0.0166261	0.0270523	0.0164816	0.0093278	0.0105398	-0.0113298	0.0299854	0.376152
mh_y_ksads__ed__screen__pres_005	KSADS Modules	Youth	In the past two weeks, how often have you had eating binges, when you lost control of your eating and ate way more than you needed, because you were unable to stop yourself from eating?	continuous	Sibling population	yes	1142	570	0.0809981	0.0213399	0.0719082	0.0209316	-0.00908993	0.01403	-0.0365882	0.0184083	0.517054
mh_y_ksads__gad__screen__past_001	KSADS Modules	Youth	Was there ever a time, for a month or longer, that you worried a super lot about a lot of different things?	binary	Sibling population	yes	1268	632	0.0345558	0.020741	0.030592	0.0209814	-0.00396375	0.0116885	-0.0268728	0.0189453	0.734522
mh_y_ksads__gad__screen__pres_001	KSADS Modules	Youth	In the past two weeks, how often have you worried a super lot about a lot of different things?	continuous	Sibling population	yes	1270	633	0.0365651	0.0190788	0.0382781	0.0194475	0.001713	0.0117307	-0.0212787	0.0247047	0.8839
mh_y_ksads__panic__screen__past_001	KSADS Modules	Youth	Was there ever a time that you had a lot of panic attacks?	binary	Sibling population	yes	843	421	0.0673161	0.0337374	0.0785158	0.0312428	0.0111996	0.0168671	-0.0218592	0.0442585	0.506693
mh_y_ksads__panic__screen__pres_001	KSADS Modules	Youth	In the past two weeks, have you had any panic attacks where for no reason at all you suddenly felt super scared and like you were having a heart attack?	continuous	Sibling population	yes	1026	512	0.0837383	0.0333685	0.0843457	0.0305517	0.000607407	0.0180763	-0.0348215	0.0360363	0.973194
mh_y_ksads__sleep__screen__past_001	KSADS Modules	Youth	Was there ever a time, for two weeks or longer, that you had trouble falling asleep or staying asleep when you were tired and wanted to sleep?	binary	Sibling population	yes	1254	625	0.0481446	0.0218712	0.0249401	0.0226445	-0.0232046	0.0145751	-0.0517713	0.0053621	0.111369
mh_y_ksads__sleep__screen__pres_001	KSADS Modules	Youth	In the past two weeks, how often did you have trouble falling asleep or staying asleep when you were tired and wanted to sleep?	continuous	Sibling population	yes	1270	633	0.0418673	0.0207064	0.0484488	0.0209685	0.00658157	0.0125217	-0.0179606	0.0311237	0.599158
mh_y_ksads__socanx__screen__past_001	KSADS Modules	Youth	Was there ever a time, for a month or longer, that you felt super shy and really uncomfortable in different social situations?	binary	Sibling population	yes	1268	632	0.0483648	0.0231557	0.04106	0.0237369	-0.00730488	0.0134647	-0.0336952	0.0190854	0.587459
mh_y_ksads__socanx__screen__pres_001	KSADS Modules	Youth	In the past two weeks, how often have you felt super shy and really uncomfortable in different social situations?	continuous	Sibling population	yes	1270	633	0.0663283	0.0189458	0.0683591	0.0187921	0.00203083	0.011405	-0.0203225	0.0243841	0.858672
mh_y_ksads__suic__screen__past_001	KSADS Modules	Youth	Was there ever a time in the past when you did things to hurt yourself on purpose because you were upset, like cut, scratch or burn yourself?	binary	Sibling population	yes	1268	632	0.0684398	0.021414	0.0551283	0.0211652	-0.0133115	0.0151666	-0.0430374	0.0164144	0.380111
mh_y_ksads__suic__screen__past_002	KSADS Modules	Youth	Was there ever a time in the past when you often wished you were dead or thought you would be better off dead?	binary	Sibling population	yes	1266	631	0.0542584	0.0243397	0.0415953	0.0242626	-0.0126631	0.0143195	-0.0407289	0.0154027	0.376521
mh_y_ksads__suic__screen__past_003	KSADS Modules	Youth	Was there ever a time when you thought about wanting to kill yourself?	binary	Sibling population	yes	1270	633	0.0375152	0.0241493	0.032269	0.0224714	-0.00524621	0.0144203	-0.0335094	0.023017	0.716002
mh_y_ksads__suic__screen__past_004	KSADS Modules	Youth	Was there ever a time when you did something to try to kill yourself and actually made a suicide attempt?	binary	Sibling population	yes	1270	633	0.0222535	0.0202338	0.0212672	0.0196804	-0.000986236	0.0132281	-0.0269129	0.0249404	0.940568
mh_y_ksads__suic__screen__pres_001	KSADS Modules	Youth	Sometimes when kids get upset or feel numb, they may do things to hurt themselves, like scratching, cutting, or burning themselves. In the past two weeks, how often have you done any of these things or other things to try to hurt yourself?	continuous	Sibling population	yes	1270	633	0.0478957	0.0152288	0.0383201	0.0126245	-0.00957559	0.00874619	-0.0267178	0.00756663	0.273591
mh_y_ksads__suic__screen__pres_002	KSADS Modules	Youth	In the past two weeks, how often have you wished you were dead or had thoughts that you would be better off dead?	continuous	Sibling population	yes	1270	633	0.0688454	0.0161031	0.0670051	0.0150791	-0.00184026	0.00960601	-0.0206677	0.0169872	0.848076
mh_y_ksads__suic__screen__pres_003	KSADS Modules	Youth	In the past two weeks, how often did you think about wanting to kill yourself?	continuous	Sibling population	yes	1270	633	0.0653479	0.0180845	0.0510032	0.0175661	-0.0143447	0.00874651	-0.0314876	0.00279813	0.100995
mh_y_ksads__dep__anhed__past_sx	KSADS Modules	Youth	Symptom: Anhedonia - Past [Youth]	binary	Sibling population	yes	1270	633	0.0770612	0.0158152	0.0761498	0.0152537	-0.000911363	0.00952012	-0.0195705	0.0177477	0.923735
mh_y_ksads__dep__anhed__pres_sx	KSADS Modules	Youth	Symptom: Anhedonia - Present [Youth]	binary	Sibling population	yes	1270	633	0.0711607	0.0167918	0.0740533	0.0161549	0.00289261	0.0123259	-0.0212657	0.027051	0.814459
mh_y_ksads__dep__appdecr__past_sx	KSADS Modules	Youth	Symptom: Decreased appetite - Past [Youth]	binary	Sibling population	yes	1270	633	0.069887	0.0167269	0.0754121	0.0165387	0.00552516	0.00974996	-0.0135844	0.0246347	0.570928
mh_y_ksads__dep__appdecr__pres_sx	KSADS Modules	Youth	Symptom: Decreased appetite - Present [Youth]	binary	Sibling population	yes	1270	633	0.0434984	0.0158219	0.0511665	0.0168285	0.00766804	0.00890037	-0.00977637	0.0251125	0.38894
mh_y_ksads__dep__conc__past_sx	KSADS Modules	Youth	Symptom: Concentration disturbance - Past [Youth]	binary	Sibling population	yes	1270	633	0.0779689	0.0166566	0.0744282	0.0155327	-0.0035407	0.00953631	-0.0222315	0.0151501	0.710424
mh_y_ksads__dep__conc__pres_sx	KSADS Modules	Youth	Symptom: Concentration disturbance - Present [Youth]	binary	Sibling population	yes	1270	633	0.0557813	0.0162635	0.049447	0.0154609	-0.00633431	0.0114518	-0.0287795	0.0161109	0.580177
mh_y_ksads__dep__fatig__past_sx	KSADS Modules	Youth	Symptom: Fatigue - Past [Youth]	binary	Sibling population	yes	1270	633	0.0747114	0.0149898	0.0705822	0.0149157	-0.00412915	0.00973172	-0.023203	0.0149447	0.671348
mh_y_ksads__dep__fatig__pres_sx	KSADS Modules	Youth	Symptom: Fatigue - Present [Youth]	binary	Sibling population	yes	1270	633	0.0444268	0.0145566	0.0432576	0.0161717	-0.00116917	0.008907	-0.0186266	0.0162882	0.895567
mh_y_ksads__dep__glt__past_sx	KSADS Modules	Youth	Symptom: Guilt - Past [Youth]	binary	Sibling population	yes	1270	633	0.0674772	0.0166888	0.0690409	0.0168456	0.00156375	0.00972289	-0.0174928	0.0206203	0.872226
mh_y_ksads__dep__glt__pres_sx	KSADS Modules	Youth	Symptom: Guilt - Present [Youth]	binary	Sibling population	yes	1270	633	0.0575944	0.0172828	0.0583548	0.0167561	0.000760444	0.0101219	-0.019078	0.0205989	0.940112
mh_y_ksads__dep__hplss__past_sx	KSADS Modules	Youth	Symptom: Hopeless - Past [Youth]	binary	Sibling population	yes	1270	633	0.0526529	0.0153938	0.0586686	0.0149467	0.00601573	0.00946158	-0.0125286	0.0245601	0.524902
mh_y_ksads__dep__hplss__pres_sx	KSADS Modules	Youth	Symptom: Hopeless - Present [Youth]	binary	Sibling population	yes	1270	633	0.0265077	0.019833	0.0281023	0.0179003	0.00159456	0.00937171	-0.0167737	0.0199628	0.864895
mh_y_ksads__dep__hyprsom__past_sx	KSADS Modules	Youth	Symptom: Hypersomnia - Past [Youth]	binary	Sibling population	yes	1270	633	0.0763662	0.0170915	0.0802923	0.016327	0.00392611	0.00930819	-0.0143176	0.0221698	0.673177
mh_y_ksads__dep__hyprsom__pres_sx	KSADS Modules	Youth	Symptom: Hypersomnia - Present [Youth]	binary	Sibling population	yes	1270	633	0.0360693	0.0150557	0.0579094	0.0176923	0.0218401	0.0106841	0.000899695	0.0427805	0.0409365
mh_y_ksads__dep__incapp__past_sx	KSADS Modules	Youth	Symptom: Increased appetite - Past [Youth]	binary	Sibling population	yes	1270	633	0.0603508	0.0172049	0.0653544	0.0179896	0.00500366	0.0102317	-0.0150502	0.0250575	0.624818
mh_y_ksads__dep__incapp__pres_sx	KSADS Modules	Youth	Symptom: Increased appetite - Present [Youth]	binary	Sibling population	yes	1270	633	-0.00475203	0.0145163	-0.00463713	0.0139416	0.000114896	0.0107591	-0.0209726	0.0212024	0.99148
mh_y_ksads__dep__indec__past_sx	KSADS Modules	Youth	Symptom: Indecision - Past [Youth]	binary	Sibling population	yes	1270	633	0.0631378	0.0176034	0.0735604	0.0171966	0.0104226	0.00879178	-0.006809	0.0276542	0.235823
mh_y_ksads__dep__indec__pres_sx	KSADS Modules	Youth	Symptom: Indecision - Present [Youth]	binary	Sibling population	yes	1270	633	0.0454869	0.0155584	0.0468768	0.0152202	0.00138998	0.00887981	-0.0160141	0.0187941	0.875614
mh_y_ksads__dep__insom__past_sx	KSADS Modules	Youth	Symptom: Insomnia when depressed - Past [Youth]	binary	Sibling population	yes	1270	633	0.0610511	0.0151748	0.06079	0.0150394	-0.000261051	0.00926769	-0.0184254	0.0179033	0.977528
mh_y_ksads__dep__irrit__past_sx	KSADS Modules	Youth	Symptom: Irritability - Past [Youth]	binary	Sibling population	yes	1270	633	0.0610876	0.0160457	0.0605046	0.0163458	-0.000582991	0.00870445	-0.0176434	0.0164774	0.946601
mh_y_ksads__dep__irrit__pres_sx	KSADS Modules	Youth	Symptom: Irritability - Present [Youth]	binary	Sibling population	yes	1270	633	0.0322078	0.0183638	0.0360919	0.0171612	0.00388408	0.0102942	-0.0162922	0.0240604	0.705945
mh_y_ksads__dep__mood__past_sx	KSADS Modules	Youth	Symptom: Depressed mood - Past [Youth]	binary	Sibling population	yes	1270	633	0.0581381	0.0168477	0.0735637	0.0169445	0.0154256	0.0101154	-0.00440019	0.0352514	0.127268
mh_y_ksads__dep__mood__pres_sx	KSADS Modules	Youth	Symptom: Depressed mood - Present [Youth]	binary	Sibling population	yes	1270	633	0.0453055	0.0157054	0.0416664	0.015451	-0.00363905	0.0099759	-0.0231915	0.0159134	0.715272
mh_y_ksads__dep__psymot__agit__past_sx	KSADS Modules	Youth	Symptom: Psychomotor agitation in depressive disorder - Past [Youth]	binary	Sibling population	yes	1270	633	0.0319144	0.0152928	0.0307662	0.0147849	-0.00114813	0.00885143	-0.0184966	0.0162003	0.896795
mh_y_ksads__dep__psymot__agit__pres_sx	KSADS Modules	Youth	Symptom: Psychomotor agitation in depressive disorder - Present [Youth]	binary	Sibling population	yes	1270	633	0.0832675	0.0163231	0.0878774	0.0155998	0.00460986	0.00980368	-0.014605	0.0238247	0.638199
mh_y_ksads__dep__psymot__rtrd__past_sx	KSADS Modules	Youth	Symptom: Psychomotor retardation - Past [Youth]	binary	Sibling population	yes	1270	633	0.0580585	0.0156279	0.0708992	0.016213	0.0128408	0.0106862	-0.0081038	0.0337853	0.22951
mh_y_ksads__dep__psymot__rtrd__pres_sx	KSADS Modules	Youth	Symptom: Psychomotor retardation - Present [Youth]	binary	Sibling population	yes	1270	633	0.0409135	0.0182238	0.041973	0.0179617	0.00105944	0.0081839	-0.0149807	0.0170996	0.896998
mh_y_ksads__dep__slfestmdecr__past_sx	KSADS Modules	Youth	Symptom: Decreased self-esteem - Past [Youth]	binary	Sibling population	yes	1270	633	0.0422163	0.0165988	0.0529089	0.0160642	0.0106926	0.00958266	-0.00808908	0.0294742	0.264496
mh_y_ksads__dep__slfestmdecr__pres_sx	KSADS Modules	Youth	Symptom: Decreased self-esteem - Present [Youth]	binary	Sibling population	yes	1270	633	0.0518216	0.0173223	0.0467993	0.0142951	-0.00502232	0.0103684	-0.0253439	0.0152993	0.62811
mh_y_ksads__dep__symptmulti__past_sx	KSADS Modules	Youth	Symptom: Presence of two or more depressive symptoms - Past [Youth]	binary	Sibling population	yes	1270	633	0.0345478	0.0148431	0.0310749	0.0153243	-0.00347292	0.0080767	-0.019303	0.0123571	0.667201
mh_y_ksads__dep__symptmulti__pres_sx	KSADS Modules	Youth	Symptom: Presence of two or more depressive symptoms - Present [Youth]	binary	Sibling population	yes	1270	633	0.045409	0.0142193	0.039903	0.0153936	-0.00550596	0.0119917	-0.0290092	0.0179973	0.646127
mh_y_ksads__dep__wghtgain__past_sx	KSADS Modules	Youth	Symptom: Weight gain - Past [Youth]	binary	Sibling population	yes	1270	633	0.0430565	0.0179676	0.0488088	0.0177823	0.00575228	0.00959967	-0.0130627	0.0245673	0.549029
mh_y_ksads__dep__wghtgain__pres_sx	KSADS Modules	Youth	Symptom: Weight gain - Present [Youth]	binary	Sibling population	yes	1270	633	0.0442351	0.0156219	0.0441814	0.014393	-5.37588e-05	0.00919214	-0.01807	0.0179625	0.995334
mh_y_ksads__dep__wghtloss__past_sx	KSADS Modules	Youth	Symptom: Weight loss - Past [Youth]	binary	Sibling population	yes	1270	633	0.0501761	0.0143509	0.0552649	0.0147257	0.00508887	0.0104545	-0.0154015	0.0255793	0.626425
mh_y_ksads__dep__wghtloss__pres_sx	KSADS Modules	Youth	Symptom: Weight loss - Present [Youth]	binary	Sibling population	yes	1270	633	0.0339692	0.0163214	0.0382469	0.0158741	0.00427774	0.00872765	-0.0128281	0.0213836	0.624037
mh_y_ksads__dmdd__outbrst__3perwk_sx	KSADS Modules	Youth	Symptom: Temper outbursts occur 3 or more times per week [Youth]	binary	Sibling population	yes	1270	633	0.0064176	0.0118248	0.00336288	0.0129151	-0.00305472	0.00823747	-0.0191999	0.0130904	0.710763
mh_y_ksads__dmdd__temper__mltset_sx	KSADS Modules	Youth	Symptom: Temper/irritability present in at least 2 settings [Youth]	binary	Sibling population	no	1270	633	0.010437	0.00982143	0.0144737	0.0102008	0.00403667	0.00887638	-0.0133607	0.0214341	0.649278
mh_y_ksads__gad__worry__6mo__past_sx	KSADS Modules	Youth	Symptom: Worrying, duration lasting at least 6 months - Past [Youth]	binary	Sibling population	yes	1270	633	0.0329206	0.0137685	0.0386423	0.0145549	0.00572163	0.00964257	-0.0131775	0.0246207	0.552932
mh_y_ksads__gad__worry__6mo__pres_sx	KSADS Modules	Youth	Symptom: Worrying, duration lasting at least 6 months - Present [Youth]	binary	Sibling population	yes	1270	633	0.042549	0.0155289	0.0442342	0.0166673	0.00168517	0.00996026	-0.0178366	0.0212069	0.865648
mh_y_ksads__gad__worry__diffctrl__past_sx	KSADS Modules	Youth	Symptom: Difficulty controlling worries - Past [Youth]	binary	Sibling population	yes	1270	633	0.0291619	0.0146076	0.0384322	0.014048	0.00927036	0.00904802	-0.00846343	0.0270042	0.305564
mh_y_ksads__gad__worry__diffctrl__pres_sx	KSADS Modules	Youth	Symptom: Difficulty controlling worries - Present [Youth]	binary	Sibling population	yes	1270	633	0.0432661	0.0156906	0.0540407	0.0173104	0.0107746	0.0103658	-0.009542	0.0310912	0.298602
mh_y_ksads__gad__worry__excess__past_sx	KSADS Modules	Youth	Symptom: Excessive worries more days than not - Past [Youth]	binary	Sibling population	yes	1270	633	0.0363218	0.0150414	0.0421265	0.0143596	0.00580463	0.00858033	-0.0110125	0.0226218	0.498721
mh_y_ksads__gad__worry__excess__pres_sx	KSADS Modules	Youth	Symptom: Excessive worries more days than not - Present [Youth]	binary	Sibling population	yes	1270	633	0.0346877	0.0153067	0.0356234	0.0163528	0.000935758	0.00940791	-0.0175034	0.0193749	0.920769
mh_y_ksads__gad__worry__multi__past_sx	KSADS Modules	Youth	Symptom: Excessive worries across breadth of domains - Past [Youth]	binary	Sibling population	yes	1270	633	0.0343692	0.0146665	0.034995	0.0138899	0.00062581	0.00876388	-0.0165511	0.0178027	0.943073
mh_y_ksads__gad__worry__multi__pres_sx	KSADS Modules	Youth	Symptom: Excessive worries across breadth of domains - Present [Youth]	binary	Sibling population	yes	1270	633	0.0400196	0.0154445	0.0407115	0.016455	0.000691891	0.00955135	-0.0180284	0.0194122	0.942252
mh_y_ksads__gad__worry__sympt__past_sx	KSADS Modules	Youth	Symptom: Worry associated with defined symptom(s) - Past [Youth]	binary	Sibling population	yes	1270	633	0.0327796	0.0152006	0.042403	0.0139816	0.00962339	0.00866925	-0.00736803	0.0266148	0.266973
mh_y_ksads__gad__worry__sympt__pres_sx	KSADS Modules	Youth	Symptom: Worry associated with defined symptom(s) - Present [Youth]	binary	Sibling population	yes	1270	633	0.0446141	0.0142535	0.0417068	0.0153812	-0.00290734	0.00949947	-0.021526	0.0157113	0.759565
mh_y_ksads__ocd__compuls__past_sx	KSADS Modules	Youth	Symptom: Compulsions - Past [Youth]	binary	Sibling population	yes	1028	513	0.106325	0.0293062	0.15594	0.0276514	0.0496153	0.0181011	0.0141378	0.0850927	0.006125
mh_y_ksads__ocd__compuls__pres_sx	KSADS Modules	Youth	Symptom: Compulsions - Present [Youth]	binary	Sibling population	yes	1028	513	0.122649	0.0294637	0.150621	0.0276897	0.027972	0.0174554	-0.00623992	0.0621839	0.109048
mh_y_ksads__ocd__compuls__prvntanx__pres_sx	KSADS Modules	Youth	Symptom: Purpose of compulsions to prevent/reduce anxiety or prevent dreaded event - Present [Youth]	binary	Sibling population	yes	1028	513	0.0870038	0.0312999	0.105942	0.0313897	0.0189384	0.0169729	-0.0143279	0.0522047	0.264507
mh_y_ksads__ocd__compuls__tcnsm__pres_sx	KSADS Modules	Youth	Symptom: Compulsions time consuming - Present [Youth]	binary	Sibling population	yes	1028	513	0.0915611	0.027834	0.093378	0.0305382	0.00181692	0.0163438	-0.0302163	0.0338501	0.911483
mh_y_ksads__ocd__obsess__intru__pres_sx	KSADS Modules	Youth	Symptom: Obsessive thoughts experienced as intrusive/unwanted - Present [Youth]	binary	Sibling population	yes	1028	513	0.0729859	0.0322622	0.0622758	0.0328832	-0.0107101	0.0172593	-0.0445377	0.0231174	0.534899
mh_y_ksads__ocd__obsess__past_sx	KSADS Modules	Youth	Symptom: Obsessions - Past [Youth]	binary	Sibling population	yes	1028	513	0.109319	0.0318799	0.124946	0.0313411	0.0156268	0.0182591	-0.0201604	0.051414	0.392088
mh_y_ksads__ocd__obsess__pres_sx	KSADS Modules	Youth	Symptom: Obsessions - Present [Youth]	binary	Sibling population	yes	1028	513	0.133874	0.0311109	0.150011	0.0299458	0.0161368	0.0194123	-0.0219106	0.0541843	0.405823
mh_y_ksads__ocd__obsess__tcnsm__pres_sx	KSADS Modules	Youth	Symptom: Obsessions time consuming - Present [Youth]	binary	Sibling population	yes	1028	513	0.0970682	0.0342012	0.0889997	0.0354654	-0.00806848	0.0184716	-0.0442722	0.0281353	0.662254
mh_y_ksads__ocd__suprstho__pres_sx	KSADS Modules	Youth	Symptom: Attempts to suppress or neutralize thoughts - Present [Youth]	binary	Sibling population	yes	1028	513	0.0847229	0.0330454	0.0820911	0.0327433	-0.00263185	0.0174019	-0.036739	0.0314753	0.879787
mh_y_ksads__panic__attack__maladp__past_sx	KSADS Modules	Youth	Symptom: Maladaptive change in behavior due to attacks - Past [Youth]	binary	Sibling population	yes	1028	513	0.0644406	0.0345774	0.0962061	0.0340251	0.0317655	0.0159196	0.000563564	0.0629674	0.0460031
mh_y_ksads__panic__attack__maladp__pres_sx	KSADS Modules	Youth	Symptom: Maladaptive change in behavior due to attacks - Present [Youth]	binary	Sibling population	no	1028	513	0.0428137	0.0325137	0.0322887	0.0364355	-0.010525	0.022301	-0.0542342	0.0331841	0.63696
mh_y_ksads__panic__attack__past_sx	KSADS Modules	Youth	Symptom: Panic attacks - Past [Youth]	binary	Sibling population	yes	1028	513	0.0493452	0.0305213	0.0657927	0.0281821	0.0164474	0.0155532	-0.0140362	0.046931	0.290285
mh_y_ksads__panic__attack__pres_sx	KSADS Modules	Youth	Symptom: Panic attacks - Present [Youth]	binary	Sibling population	yes	1028	513	0.0779934	0.0341919	0.0657615	0.031612	-0.0122319	0.0186218	-0.0487299	0.0242661	0.51127
mh_y_ksads__panic__sympt__past_sx	KSADS Modules	Youth	Symptom: Panic symptoms - Past [Youth]	binary	Sibling population	yes	1028	513	0.0991659	0.0318931	0.0981855	0.0288183	-0.000980376	0.0175969	-0.0354697	0.033509	0.95557
mh_y_ksads__panic__worry__attack__past_sx	KSADS Modules	Youth	Symptom: Persistent worry about additional attacks or their consequences - Past [Youth]	binary	Sibling population	yes	1028	513	0.0410832	0.033202	0.0597711	0.0298159	0.018688	0.0169662	-0.0145652	0.0519412	0.270688
mh_y_ksads__panic__worry__attack__pres_sx	KSADS Modules	Youth	Symptom: Persistent worry about additional attacks or their consequences - Present [Youth]	binary	Sibling population	yes	1028	513	0.0160126	0.0334869	0.021081	0.0264928	0.00506846	0.0192318	-0.0326251	0.042762	0.792129
mh_y_ksads__ptsd__avoid__extrmnd__past_sx	KSADS Modules	Youth	Symptom: Efforts to avoid external reminders of trauma - Past [Youth]	binary	Sibling population	yes	1094	546	0.064901	0.0221811	0.0551499	0.0244418	-0.00975113	0.0165266	-0.0421427	0.0226405	0.555174
mh_y_ksads__ptsd__avoid__extrmnd__pres_sx	KSADS Modules	Youth	Symptom: Efforts to avoid external reminders of trauma - Present [Youth]	binary	Sibling population	no	1094	546	0.0720024	0.0333182	0.0372213	0.0253589	-0.0347811	0.0167562	-0.0676226	-0.00193966	0.0379197
mh_y_ksads__ptsd__avoid__trmatho__past_sx	KSADS Modules	Youth	Symptom: Efforts to avoids thoughts of trauma - Past [Youth]	binary	Sibling population	yes	1094	546	0.0521581	0.0236971	0.0390934	0.0217661	-0.0130647	0.0152453	-0.0429449	0.0168155	0.391462
mh_y_ksads__ptsd__avoid__trmatho__pres_sx	KSADS Modules	Youth	Symptom: Efforts to avoids thoughts of trauma - Present [Youth]	binary	Sibling population	yes	1094	546	0.0480791	0.0271972	0.0257687	0.024489	-0.0223103	0.00972505	-0.0413711	-0.0032496	0.0217841
mh_y_ksads__ptsd__concprob__past_sx	KSADS Modules	Youth	Symptom: Concentration problems - Past [Youth]	binary	Sibling population	yes	1094	546	0.0885388	0.0243093	0.0794358	0.0253495	-0.00910294	0.0137544	-0.036061	0.0178552	0.508086
mh_y_ksads__ptsd__concprob__pres_sx	KSADS Modules	Youth	Symptom: Concentration problems - Present [Youth]	binary	Sibling population	yes	1094	546	0.100318	0.0279884	0.0801013	0.0267683	-0.0202163	0.0147746	-0.0491741	0.00874141	0.171214
mh_y_ksads__ptsd__depersnl__past_sx	KSADS Modules	Youth	Symptom: PTSD depersonalization - Past [Youth]	binary	Sibling population	yes	1094	546	0.0386843	0.0239198	0.0486136	0.0252089	0.00992932	0.0151619	-0.0197874	0.0396461	0.512541
mh_y_ksads__ptsd__derealztn__past_sx	KSADS Modules	Youth	Symptom: PTSD derealization - Past [Youth]	binary	Sibling population	yes	1094	546	0.051969	0.0242769	0.0671878	0.0242368	0.0152188	0.0153823	-0.0149298	0.0453675	0.322479
mh_y_ksads__ptsd__detach__past_sx	KSADS Modules	Youth	Symptom: Feelings of detachment - Past [Youth]	binary	Sibling population	yes	1094	546	0.0937584	0.0229383	0.0887735	0.0241624	-0.00498491	0.0155846	-0.0355303	0.0255604	0.749074
mh_y_ksads__ptsd__detach__pres_sx	KSADS Modules	Youth	Symptom: Feelings of detachment - Present [Youth]	binary	Sibling population	no	1094	546	0.05583	0.0441611	0.0320784	0.0297341	-0.0237516	0.0248434	-0.0724438	0.0249405	0.339044
mh_y_ksads__ptsd__distortcog__cause__past_sx	KSADS Modules	Youth	Symptom: Distorted cognitions about the causes of the trauma - Past [Youth]	binary	Sibling population	yes	1094	546	0.085113	0.0244779	0.0658049	0.0251626	-0.0193081	0.0175511	-0.0537077	0.0150914	0.271285
mh_y_ksads__ptsd__distortcog__consq__past_sx	KSADS Modules	Youth	Symptom: Distorted cognitions about the consequences of the trauma - Past [Youth]	binary	Sibling population	yes	1094	546	0.0688931	0.024751	0.0497338	0.0243518	-0.0191593	0.0172959	-0.0530585	0.01474	0.267974
mh_y_ksads__ptsd__distortcog__consq__pres_sx	KSADS Modules	Youth	Symptom: Distorted cognitions about the consequences of the trauma - Present [Youth]	binary	Sibling population	no	1094	546	0.0226712	0.0299259	0.0139722	0.0257851	-0.00869899	0.0083618	-0.0250878	0.00768983	0.298189
mh_y_ksads__ptsd__emot__neg__past_sx	KSADS Modules	Youth	Symptom: Persistent negative emotional states - Past [Youth]	binary	Sibling population	yes	1094	546	0.0985696	0.0256534	0.0900729	0.0250132	-0.00849667	0.0149213	-0.0377419	0.0207486	0.569063
mh_y_ksads__ptsd__emot__neg__pres_sx	KSADS Modules	Youth	Symptom: Persistent negative emotional states - Present [Youth]	binary	Sibling population	yes	1094	546	0.0356138	0.0253181	0.0223689	0.0234786	-0.0132449	0.0118841	-0.0365374	0.0100476	0.265063
mh_y_ksads__ptsd__emot__nopos__past_sx	KSADS Modules	Youth	Symptom: Inability to experience positive emotions - Past [Youth]	binary	Sibling population	yes	1094	546	0.101852	0.0252775	0.0898033	0.0255903	-0.012049	0.01654	-0.0444668	0.0203688	0.466322
mh_y_ksads__ptsd__extrmnd__distrs__past_sx	KSADS Modules	Youth	Symptom: Distress at reminders, external cues - Past [Youth]	binary	Sibling population	yes	1094	546	0.0829101	0.02315	0.0734429	0.0228481	-0.00946714	0.0147624	-0.0384009	0.0194667	0.521328
mh_y_ksads__ptsd__extrmnd__distrs__pres_sx	KSADS Modules	Youth	Symptom: Distress at reminders, external cues - Present [Youth]	binary	Sibling population	yes	1094	546	0.0584231	0.0266749	0.0465367	0.0237231	-0.0118864	0.013513	-0.0383713	0.0145986	0.379062
mh_y_ksads__ptsd__flshbck__past_sx	KSADS Modules	Youth	Symptom: Dissociative reactions (flashbacks) - Past [Youth]	binary	Sibling population	yes	1094	546	0.0567109	0.0255646	0.05103	0.0266194	-0.00568084	0.0147816	-0.0346523	0.0232906	0.700743
mh_y_ksads__ptsd__flshbck__pres_sx	KSADS Modules	Youth	Symptom: Dissociative reactions (flashbacks) - Present [Youth]	binary	Sibling population	yes	1094	546	0.0675596	0.0274483	0.0470098	0.0233442	-0.0205498	0.0139017	-0.0477967	0.00669716	0.13935
mh_y_ksads__ptsd__hyprvigl__past_sx	KSADS Modules	Youth	Symptom: Hypervigilance - Past [Youth]	binary	Sibling population	yes	1094	546	0.0657196	0.0245864	0.0655423	0.0242354	-0.000177276	0.0169852	-0.0334677	0.0331132	0.991673
mh_y_ksads__ptsd__hyprvigl__pres_sx	KSADS Modules	Youth	Symptom: Hypervigilance - Present [Youth]	binary	Sibling population	no	1094	546	0.0145933	0.0346156	0.00503097	0.0306281	-0.00956231	0.0132022	-0.0354381	0.0163135	0.468883
mh_y_ksads__ptsd__intrmnd__distrs__past_sx	KSADS Modules	Youth	Symptom: Distress at internal reminders of trauma - Past [Youth]	binary	Sibling population	yes	1094	546	0.0454286	0.0213331	0.036168	0.0217755	-0.00926061	0.0143363	-0.0373593	0.018838	0.518308
mh_y_ksads__ptsd__irrit__past_sx	KSADS Modules	Youth	Symptom: Irritable or aggressive behavior - Past [Youth]	binary	Sibling population	yes	1094	546	0.0645463	0.0245003	0.0654747	0.0243588	0.000928403	0.0154692	-0.0293906	0.0312474	0.952143
mh_y_ksads__ptsd__irrit__pres_sx	KSADS Modules	Youth	Symptom: Irritable or aggressive behavior - Present [Youth]	binary	Sibling population	no	1094	546	0.0533719	0.0304341	0.0484535	0.028404	-0.00491841	0.0124073	-0.0292364	0.0193995	0.691802
mh_y_ksads__ptsd__memloss__past_sx	KSADS Modules	Youth	Symptom: Inability to recall aspects of trauma - Past [Youth]	binary	Sibling population	yes	1094	546	0.0503663	0.0209342	0.0618239	0.0224636	0.0114576	0.0138266	-0.015642	0.0385572	0.407293
mh_y_ksads__ptsd__negblf__past_sx	KSADS Modules	Youth	Symptom: Persistent negative beliefs or expectations - Past [Youth]	binary	Sibling population	yes	1094	546	0.0398143	0.0229996	0.0249287	0.021288	-0.0148856	0.015402	-0.0450728	0.0153017	0.333808
mh_y_ksads__ptsd__negblf__pres_sx	KSADS Modules	Youth	Symptom: Persistent negative beliefs or expectations - Present [Youth]	binary	Sibling population	no	1094	546	0.0314606	0.0344217	0.046392	0.0355281	0.0149314	0.0174072	-0.0191861	0.0490489	0.391019
mh_y_ksads__ptsd__nghtmr__past_sx	KSADS Modules	Youth	Symptom: Nightmares - Past [Youth]	binary	Sibling population	yes	1094	546	0.0678474	0.0256781	0.06391	0.0248095	-0.00393744	0.0156603	-0.0346311	0.0267562	0.801483
mh_y_ksads__ptsd__nghtmr__pres_sx	KSADS Modules	Youth	Symptom: Nightmares - Present [Youth]	binary	Sibling population	no	1094	546	0.0519798	0.0313321	0.0380447	0.0289512	-0.0139351	0.0123706	-0.038181	0.0103109	0.259969
mh_y_ksads__ptsd__physreact__past_sx	KSADS Modules	Youth	Symptom: Physiological reactivity to reminders of trauma - Past [Youth]	binary	Sibling population	yes	1094	546	0.0291599	0.0211673	0.0470806	0.0195081	0.0179207	0.0116115	-0.00483749	0.0406789	0.122745
mh_y_ksads__ptsd__physreact__pres_sx	KSADS Modules	Youth	Symptom: Physiological reactivity to reminders of trauma - Present [Youth]	binary	Sibling population	yes	1094	546	0.0780907	0.0246597	0.0545863	0.0258184	-0.0235044	0.0175829	-0.0579662	0.0109574	0.181295
mh_y_ksads__ptsd__rckls__past_sx	KSADS Modules	Youth	Symptom: Reckless or self-destructive behavior - Past [Youth]	binary	Sibling population	yes	1094	546	0.0157058	0.023378	0.0142198	0.0178974	-0.00148606	0.0140399	-0.0290038	0.0260316	0.915705
mh_y_ksads__ptsd__rckls__pres_sx	KSADS Modules	Youth	Symptom: Reckless or self-destructive behavior - Present [Youth]	binary	Sibling population	yes	1094	546	0.0854094	0.0265098	0.0564667	0.0234532	-0.0289427	0.0152471	-0.0588265	0.000941039	0.0576638
mh_y_ksads__ptsd__sleepdistb__past_sx	KSADS Modules	Youth	Symptom: Sleep disturbance - Past [Youth]	binary	Sibling population	yes	1094	546	0.0674422	0.0209674	0.0522578	0.0194079	-0.0151844	0.0139928	-0.0426098	0.012241	0.277853
mh_y_ksads__ptsd__sleepdistb__pres_sx	KSADS Modules	Youth	Symptom: Sleep disturbance - Present [Youth]	binary	Sibling population	yes	1094	546	0.0587209	0.0275593	0.0506793	0.0266457	-0.00804161	0.0116128	-0.0308023	0.0147191	0.488638
mh_y_ksads__ptsd__startle__past_sx	KSADS Modules	Youth	Symptom: Exaggerated startle response - Past [Youth]	binary	Sibling population	yes	1094	546	0.0838546	0.0223832	0.0565753	0.0209818	-0.0272792	0.0155718	-0.0577993	0.00324083	0.0798011
mh_y_ksads__ptsd__startle__pres_sx	KSADS Modules	Youth	Symptom: Exaggerated startle response - Present [Youth]	binary	Sibling population	yes	1094	546	0.0500004	0.0244796	0.0566594	0.0251116	0.00665901	0.0133665	-0.0195389	0.0328569	0.618353
mh_y_ksads__ptsd__trma__evnt__pres_sx	KSADS Modules	Youth	Symptom: History of traumatic event - Present [Youth]	binary	Sibling population	yes	1094	546	0.0790428	0.0227616	0.0615484	0.0222327	-0.0174945	0.0137758	-0.0444946	0.0095057	0.204107
mh_y_ksads__ptsd__trmatho__intru__past_sx	KSADS Modules	Youth	Symptom: Intrusive distressing thoughts about the trauma - Past [Youth]	binary	Sibling population	yes	1094	546	0.0425027	0.022401	0.0359794	0.0231335	-0.00652333	0.0150371	-0.0359954	0.0229488	0.664422
mh_y_ksads__ptsd__trmatho__intru__pres_sx	KSADS Modules	Youth	Symptom: Intrusive distressing thoughts about the trauma - Present [Youth]	binary	Sibling population	no	1094	546	0.0379975	0.032869	0.0305578	0.0306738	-0.0074397	0.00944222	-0.0259461	0.0110667	0.430745
mh_y_ksads__sleep__insom__past_sx	KSADS Modules	Youth	Symptom: Insomnia - Past [Youth]	binary	Sibling population	yes	1270	633	0.0409305	0.0163162	0.0357118	0.0161617	-0.00521867	0.0103482	-0.0255008	0.0150635	0.614046
mh_y_ksads__sleep__insom__pres_sx	KSADS Modules	Youth	Symptom: Insomnia - Present [Youth]	binary	Sibling population	yes	1270	633	0.0352741	0.0162645	0.0531365	0.0167789	0.0178624	0.0104171	-0.00255473	0.0382796	0.0863965
mh_y_ksads__socanx__anx__past_sx	KSADS Modules	Youth	Symptom: Social situations invariably provoke anxiety - Past [Youth]	binary	Sibling population	yes	1270	633	0.058431	0.0174095	0.0665772	0.0180983	0.00814621	0.0095902	-0.0106502	0.0269427	0.395642
mh_y_ksads__socanx__anx__pres_sx	KSADS Modules	Youth	Symptom: Social situations invariably provoke anxiety - Present [Youth]	binary	Sibling population	yes	1270	633	0.0623204	0.0180465	0.0713648	0.0174256	0.0090444	0.0109578	-0.0124325	0.0305213	0.409154
mh_y_ksads__socanx__avoid__past_sx	KSADS Modules	Youth	Symptom: Social situations avoided or endured with distress - Past [Youth]	binary	Sibling population	yes	1270	633	0.0322417	0.014718	0.0276448	0.0156298	-0.00459688	0.00876666	-0.0217792	0.0125855	0.600029
mh_y_ksads__socanx__avoid__pres_sx	KSADS Modules	Youth	Symptom: Social situations avoided or endured with distress - Present [Youth]	binary	Sibling population	yes	1270	633	0.049136	0.0181685	0.0597245	0.0179348	0.0105885	0.0108789	-0.0107337	0.0319108	0.3304
mh_y_ksads__socanx__fear__past_sx	KSADS Modules	Youth	Symptom: Fear of social situations - Past [Youth]	binary	Sibling population	yes	1270	633	0.0466704	0.0166462	0.0530011	0.0174889	0.0063307	0.00957129	-0.0124287	0.0250901	0.508339
mh_y_ksads__socanx__fear__pres_sx	KSADS Modules	Youth	Symptom: Fear of social situations - Present [Youth]	binary	Sibling population	yes	1270	633	0.0461433	0.0166304	0.0382543	0.0155203	-0.00788896	0.0103259	-0.0281273	0.0123494	0.444868
mh_y_ksads__socanx__fearexcess__past_sx	KSADS Modules	Youth	Symptom: Social fear is excessive given threat or sociocultural context - Past [Youth]	binary	Sibling population	yes	1270	633	0.0278828	0.0217827	0.0103358	0.0210908	-0.017547	0.0114948	-0.0400765	0.00498249	0.126883
mh_y_ksads__socanx__fearexcess__pres_sx	KSADS Modules	Youth	Symptom: Social fear is excessive given threat or sociocultural context - Present [Youth]	binary	Sibling population	yes	1270	633	0.060284	0.0163149	0.0707108	0.016396	0.0104269	0.0107436	-0.0106303	0.031484	0.331789
mh_y_ksads__suic__attmpt__intrpt__past_sx	KSADS Modules	Youth	Symptom: Aborted or interrupted suicide attempts - Past [Youth]	binary	Sibling population	yes	1270	633	0.0373841	0.0169828	0.0329512	0.0195214	-0.0044329	0.00973311	-0.0235094	0.0146436	0.648789
mh_y_ksads__suic__attmpt__past_sx	KSADS Modules	Youth	Symptom: Suicidal attempt - Past [Youth]	binary	Sibling population	yes	1270	633	0.032388	0.019067	0.0353052	0.0170365	0.00291722	0.00848001	-0.0137033	0.0195377	0.730837
mh_y_ksads__suic__idea__past_sx	KSADS Modules	Youth	Symptom: Suicidal ideation - Past [Youth]	binary	Sibling population	yes	1270	633	0.0559957	0.0196085	0.0566106	0.0182233	0.000614853	0.009223	-0.0174619	0.0186916	0.946848
mh_y_ksads__suic__idea__pres_sx	KSADS Modules	Youth	Symptom: Suicidal ideation - Present [Youth]	binary	Sibling population	yes	1270	633	0.0598369	0.0152242	0.0436819	0.013995	-0.016155	0.00727943	-0.0304224	-0.00188756	0.0264687
mh_y_ksads__suic__intnt__past_sx	KSADS Modules	Youth	Symptom: Suicidal ideation, intent to act - Past [Youth]	binary	Sibling population	yes	1270	633	0.0286168	0.0173665	0.0372758	0.0176505	0.00865892	0.00767742	-0.00638855	0.0237064	0.259387
mh_y_ksads__suic__intnt__pres_sx	KSADS Modules	Youth	Symptom: Suicidal ideation, intent to act - Present [Youth]	binary	Sibling population	no	1270	633	0.0328768	0.0132824	0.0214248	0.0115892	-0.0114521	0.00969463	-0.0304532	0.00754907	0.237492
mh_y_ksads__suic__plan__past_sx	KSADS Modules	Youth	Symptom: Suicidal ideation, specific plan - Past [Youth]	binary	Sibling population	yes	1270	633	0.0124698	0.0112018	0.0115714	0.011201	-0.000898413	0.0060279	-0.0127129	0.0109161	0.88152
mh_y_ksads__suic__plan__pres_sx	KSADS Modules	Youth	Symptom: Suicidal ideation, specific plan - Present [Youth]	binary	Sibling population	yes	1270	633	0.0224026	0.0111939	0.00942871	0.00888664	-0.0129739	0.00970885	-0.0320029	0.00605507	0.181452
mh_y_ksads__suic__prep__past_sx	KSADS Modules	Youth	Symptom: Suicidal behavior, made preparations - Past [Youth]	binary	Sibling population	yes	1270	633	0.0103904	0.0132832	0.010448	0.0140822	5.75335e-05	0.0082686	-0.0161486	0.0162637	0.994448
mh_y_ksads__suic__prep__pres_sx	KSADS Modules	Youth	Symptom: Suicidal behavior, made preparations - Present [Youth]	binary	Sibling population	no	1270	633	0.0415262	0.0181283	0.0294449	0.0152675	-0.0120813	0.00807922	-0.0279163	0.00375368	0.134822
mh_y_ksads__suic__slfinj__nointnt__past_sx	KSADS Modules	Youth	Symptom: Self-injury, with no intent to die - Past [Youth]	binary	Sibling population	yes	1174	586	0.0412058	0.0227788	0.047586	0.022987	0.0063802	0.0150136	-0.0230459	0.0358063	0.670865
mh_y_ksads__suic__slfinj__nointnt__pres_sx	KSADS Modules	Youth	Symptom: Self-injury, with no intent to die - Present [Youth]	binary	Sibling population	yes	1206	602	0.0692321	0.0208044	0.0634121	0.0187202	-0.00581998	0.0090879	-0.0236319	0.011992	0.521906
mh_y_ksads__suic__slfinj__past_sx	KSADS Modules	Youth	Symptom: Self injurious behavio - Past [Youth]	binary	Sibling population	yes	1270	633	0.0589194	0.0155819	0.0609982	0.0157069	0.00207879	0.00940695	-0.0163585	0.0205161	0.825104
mh_y_ksads__suic__slfinj__pres_sx	KSADS Modules	Youth	Symptom: Self injurious behavior - Present [Youth]	binary	Sibling population	yes	1270	633	0.0463392	0.0148584	0.0433107	0.0129969	-0.00302848	0.00683847	-0.0164316	0.0103747	0.657868
mh_y_ksads__suic__wishdead__past_sx	KSADS Modules	Youth	Symptom: Wishes/better off dead - Past [Youth]	binary	Sibling population	yes	1270	633	0.0591332	0.0176424	0.0582163	0.0174745	-0.00091689	0.0107772	-0.0220398	0.020206	0.9322
mh_y_ksads__suic__wishdead__pres_sx	KSADS Modules	Youth	Symptom: Wishes/better off dead - Present [Youth]	binary	Sibling population	yes	1270	633	0.0523837	0.0139339	0.0469348	0.0123512	-0.00544891	0.00918031	-0.023442	0.0125442	0.552818
mh_y_ksads__bpd__distract__incr__pres_sx	KSADS Modules	Youth	Symptom: Increased distractibility - Present [Youth]	binary	Sibling population	yes	1270	633	0.0164655	0.0125744	0.0272996	0.0142481	0.0108341	0.00960063	-0.00798281	0.029651	0.259119
mh_y_ksads__bpd__distract__past_sx	KSADS Modules	Youth	Symptom: Distractibility - Past [Youth]	binary	Sibling population	yes	1270	633	0.0327845	0.0148622	0.0308214	0.0134601	-0.0019631	0.00872385	-0.0190615	0.0151353	0.821959
mh_y_ksads__bpd__distract__pres_sx	KSADS Modules	Youth	Symptom: Distractibility - Present [Youth]	binary	Sibling population	yes	1270	633	0.0508389	0.0161324	0.058717	0.0172911	0.00787807	0.013253	-0.0180974	0.0338535	0.552221
mh_y_ksads__bpd__enrg__incr__past_sx	KSADS Modules	Youth	Symptom: Increased energy - Past [Youth]	binary	Sibling population	yes	1270	633	0.0270476	0.0155554	0.041403	0.0159148	0.0143554	0.00803075	-0.00138461	0.0300953	0.0738486
mh_y_ksads__bpd__enrg__incr__pres_sx	KSADS Modules	Youth	Symptom: Increased energy - Present [Youth]	binary	Sibling population	yes	1270	633	0.00932926	0.0105966	0.0164608	0.013552	0.00713153	0.0098995	-0.0122711	0.0265342	0.471283
mh_y_ksads__bpd__flgtid__past_sx	KSADS Modules	Youth	Symptom: Flight of ideas - Past [Youth]	binary	Sibling population	yes	1270	633	0.0534946	0.0171572	0.0514694	0.018245	-0.00202523	0.00842004	-0.0185282	0.0144777	0.809923
mh_y_ksads__bpd__flgtid__pres_sx	KSADS Modules	Youth	Symptom: Flight of ideas - Present [Youth]	binary	Sibling population	yes	1270	633	0.0121123	0.0143121	0.0276438	0.0146123	0.0155315	0.0113391	-0.00669276	0.0377557	0.170772
mh_y_ksads__bpd__goaldir__incr__past_sx	KSADS Modules	Youth	Symptom: Increased goal directed activity - Past [Youth]	binary	Sibling population	yes	1270	633	0.0424855	0.0139656	0.0479764	0.014677	0.00549091	0.00826939	-0.0107168	0.0216986	0.506687
mh_y_ksads__bpd__goaldir__incr__pres_sx	KSADS Modules	Youth	Symptom: Increased goal directed activity - Present [Youth]	binary	Sibling population	yes	1270	633	0.0100296	0.0155454	0.0161244	0.0172343	0.00609478	0.00881032	-0.0111731	0.0233627	0.489078
mh_y_ksads__bpd__grndios__past_sx	KSADS Modules	Youth	Symptom: Grandiosity - Past [Youth]	binary	Sibling population	yes	1270	633	0.0179085	0.0151625	0.034675	0.0157239	0.0167664	0.00862223	-0.000132817	0.0336657	0.051828
mh_y_ksads__bpd__grndios__pres_sx	KSADS Modules	Youth	Symptom: Grandiosity - Present [Youth]	binary	Sibling population	yes	1270	633	-0.00741189	0.0138656	-0.00771368	0.0160492	-0.000301797	0.0103895	-0.0206647	0.0200612	0.976826
mh_y_ksads__bpd__hyprsex__past_sx	KSADS Modules	Youth	Symptom: Hypersexuality - Past [Youth]	binary	Sibling population	no	1270	633	0.014572	0.0104304	0.012373	0.0108118	-0.00219898	0.00624548	-0.0144399	0.0100419	0.72477
mh_y_ksads__bpd__irrit__expl__past_sx	KSADS Modules	Youth	Symptom: Explosive irritability - Past [Youth]	binary	Sibling population	yes	1270	633	0.0505209	0.0170435	0.0548132	0.0165819	0.00429223	0.00988369	-0.0150795	0.0236639	0.66409
mh_y_ksads__bpd__irrit__expl__pres_sx	KSADS Modules	Youth	Symptom: Explosive irritability - Present [Youth]	binary	Sibling population	yes	1270	633	0.0208291	0.0157534	0.0174698	0.016055	-0.00335929	0.0108023	-0.0245314	0.0178128	0.755817
mh_y_ksads__bpd__irrit__manic__pres_sx	KSADS Modules	Youth	Symptom: Manic irritability - Present [Youth]	binary	Sibling population	no	1270	633	0.0013097	0.0111325	0.00261183	0.0132923	0.00130213	0.00835147	-0.0150665	0.0176707	0.876099
mh_y_ksads__bpd__mood__elv__past_sx	KSADS Modules	Youth	Symptom: Elevated mood - Past [Youth]	binary	Sibling population	yes	1270	633	0.0322778	0.0179863	0.0338816	0.0193182	0.00160377	0.00784487	-0.0137719	0.0169794	0.838013
mh_y_ksads__bpd__mood__elv__pres_sx	KSADS Modules	Youth	Symptom: Elevated mood - Present [Youth]	binary	Sibling population	yes	1270	633	0.00190242	0.0135169	0.0225004	0.0155792	0.020598	0.00890364	0.00314715	0.0380488	0.0206989
mh_y_ksads__bpd__mood__euph__past_sx	KSADS Modules	Youth	Symptom: Elevated/euphoric mood - Past [Youth]	binary	Sibling population	yes	1270	633	0.0358333	0.0162705	0.0291632	0.0176139	-0.00667003	0.00925091	-0.0248015	0.0114614	0.470901
mh_y_ksads__bpd__mood__euph__pres_sx	KSADS Modules	Youth	Symptom: Elevated/euphoric mood - Present [Youth]	binary	Sibling population	yes	1270	633	0.0321325	0.0146337	0.0357896	0.0145628	0.00365713	0.0104799	-0.0168832	0.0241974	0.727116
mh_y_ksads__bpd__prspch__past_sx	KSADS Modules	Youth	Symptom: Pressured speech - Past [Youth]	binary	Sibling population	yes	1270	633	0.0331849	0.016027	0.0362661	0.0149688	0.0030812	0.00887936	-0.014322	0.0204844	0.728586
mh_y_ksads__bpd__prspch__pres_sx	KSADS Modules	Youth	Symptom: Pressured speech - Present [Youth]	binary	Sibling population	yes	1270	633	0.00662994	0.0140132	0.0185297	0.0148955	0.0118998	0.00980894	-0.00732541	0.0311249	0.225071
mh_y_ksads__bpd__psymot__agit__past_sx	KSADS Modules	Youth	Symptom: Psychomotor agitation in bipolar disorder - Past [Youth]	binary	Sibling population	yes	1270	633	0.0318967	0.0147942	0.0294899	0.0152067	-0.00240682	0.00916315	-0.0203663	0.0155526	0.79281
mh_y_ksads__bpd__psymot__agit__pres_sx	KSADS Modules	Youth	Symptom: Psychomotor agitation in bipolar disorder - Present [Youth]	binary	Sibling population	yes	1270	633	0.0386902	0.0156709	0.0475693	0.0157712	0.00887915	0.0108031	-0.0122946	0.0300529	0.411131
mh_y_ksads__bpd__ractho__past_sx	KSADS Modules	Youth	Symptom: Racing thoughts - Past [Youth]	binary	Sibling population	yes	1270	633	0.0480977	0.0151918	0.0482538	0.0146573	0.000156088	0.00771532	-0.0149657	0.0152778	0.983859
mh_y_ksads__bpd__ractho__pres_sx	KSADS Modules	Youth	Symptom: Racing thoughts - Present [Youth]	binary	Sibling population	yes	1270	633	0.0208904	0.0128638	0.0248518	0.0129405	0.00396141	0.00934882	-0.0143619	0.0222848	0.67176
mh_y_ksads__bpd__riskactv__past_sx	KSADS Modules	Youth	Symptom: Excessive involvement in high risk activities - Past [Youth]	binary	Sibling population	yes	1270	633	0.0179187	0.0139966	0.0237352	0.0139054	0.00581648	0.00918202	-0.01218	0.0238129	0.526431
mh_y_ksads__bpd__riskactv__pres_sx	KSADS Modules	Youth	Symptom: Excessive involvement in high risk activities - Present [Youth]	binary	Sibling population	yes	1270	633	0.0448811	0.0133061	0.0395808	0.0142366	-0.00530033	0.0103512	-0.0255883	0.0149877	0.608616
mh_y_ksads__bpd__slpdecr__past_sx	KSADS Modules	Youth	Symptom: Decreased need for sleep - Past [Youth]	binary	Sibling population	yes	1270	633	0.0348244	0.0152538	0.0374214	0.0149043	0.00259697	0.00962336	-0.0162645	0.0214584	0.787268
mh_y_ksads__bpd__slpdecr__pres_sx	KSADS Modules	Youth	Symptom: Decreased need for sleep - Present [Youth]	binary	Sibling population	yes	1270	633	0.0310163	0.0152463	0.0372341	0.0161668	0.00621776	0.0115129	-0.0163471	0.0287826	0.589149
mh_y_ksads__cond__breakin__past_sx	KSADS Modules	Youth	Symptom: Breaking and entering - Past [Youth]	binary	Sibling population	yes	1230	614	0.0240221	0.0135598	0.0143657	0.0121983	-0.0096564	0.0081633	-0.0256562	0.00634338	0.236847
mh_y_ksads__cond__bully__past_sx	KSADS Modules	Youth	Symptom: Often bullies others - Past [Youth]	binary	Sibling population	yes	1230	614	0.0208691	0.0142545	0.0194852	0.0156311	-0.00138389	0.0113104	-0.0235519	0.0207841	0.902618
mh_y_ksads__cond__bully__pres_sx	KSADS Modules	Youth	Symptom: Often bullies others - Present [Youth]	binary	Sibling population	yes	1230	614	-0.00410251	0.0211138	0.00653102	0.0202063	0.0106335	0.0101432	-0.00924675	0.0305138	0.294481
mh_y_ksads__cond__fight__past_sx	KSADS Modules	Youth	Symptom: Often initiates physical fights - Past [Youth]	binary	Sibling population	yes	1230	614	0.0288733	0.0185181	0.0294334	0.0178122	0.000560096	0.00858083	-0.016258	0.0173782	0.947957
mh_y_ksads__cond__fire__past_sx	KSADS Modules	Youth	Symptom: Fire setting - Past [Youth]	binary	Sibling population	yes	1230	614	0.038541	0.0211886	0.05094	0.0224971	0.012399	0.0117903	-0.0107096	0.0355076	0.292971
mh_y_ksads__cond__lies__past_sx	KSADS Modules	Youth	Symptom: Often lies - Past [Youth]	binary	Sibling population	yes	1230	614	0.0240926	0.0171904	0.042383	0.0172451	0.0182904	0.011696	-0.00463338	0.0412142	0.117861
mh_y_ksads__cond__outlate__past_sx	KSADS Modules	Youth	Symptom: Stays out late at night despite parental prohibition - Past [Youth]	binary	Sibling population	yes	1230	614	0.0117115	0.0180943	0.0160812	0.0185341	0.00436975	0.0106181	-0.0164414	0.0251809	0.680679
mh_y_ksads__cond__outlate__pres_sx	KSADS Modules	Youth	Symptom: Stays out late at night despite parental prohibition - Present [Youth]	binary	Sibling population	yes	1230	614	0.00987462	0.015638	0.00466967	0.0169233	-0.00520494	0.00916148	-0.0231611	0.0127512	0.569944
mh_y_ksads__cond__physcruel__anml__past_sx	KSADS Modules	Youth	Symptom: Has been physically cruel to animals - Past [Youth]	binary	Sibling population	no	1230	614	0.00406276	0.0156591	0.00167488	0.0186508	-0.00238788	0.0123109	-0.0265168	0.021741	0.846203
mh_y_ksads__cond__physcruel__ppl__past_sx	KSADS Modules	Youth	Symptom: Has been physically cruel to people - Past [Youth]	binary	Sibling population	yes	1230	614	0.0239116	0.0162851	0.0191858	0.0163295	-0.00472578	0.00962117	-0.0235829	0.0141314	0.623295
mh_y_ksads__cond__physcruel__ppl__pres_sx	KSADS Modules	Youth	Symptom: Has been physically cruel to people - Present [Youth]	binary	Sibling population	no	1230	614	-0.0108818	0.016563	-0.00794614	0.0181764	0.00293562	0.0136212	-0.0237615	0.0296327	0.829364
mh_y_ksads__cond__runaway__past_sx	KSADS Modules	Youth	Symptom: Ran away overnight - Past [Youth]	binary	Sibling population	yes	1230	614	0.0231546	0.017599	0.0310007	0.0179074	0.00784612	0.00873662	-0.00927734	0.0249696	0.369147
mh_y_ksads__cond__steal__past_sx	KSADS Modules	Youth	Symptom: Stealing - Past [Youth]	binary	Sibling population	yes	1230	614	0.0239092	0.0169318	0.0138011	0.0163297	-0.0101082	0.0100639	-0.029833	0.00961669	0.315186
mh_y_ksads__cond__truant__past_sx	KSADS Modules	Youth	Symptom: Truancy - Past [Youth]	binary	Sibling population	yes	1230	614	0.0305563	0.018138	0.0349942	0.0212353	0.00443786	0.0105076	-0.0161567	0.0250325	0.672772
mh_y_ksads__cond__truant__pres_sx	KSADS Modules	Youth	Symptom: Truancy - Present [Youth]	binary	Sibling population	no	1230	614	-0.00548893	0.013255	0.00869069	0.012635	0.0141796	0.0103962	-0.00619652	0.0345558	0.172591
mh_y_ksads__cond__vandal__past_sx	KSADS Modules	Youth	Symptom: Vandalism - Past [Youth]	binary	Sibling population	yes	1230	614	0.00777068	0.0177209	0.00459571	0.0150131	-0.00317496	0.0120013	-0.0266971	0.0203472	0.791355
mh_y_ksads__ed__binge__charac__pres_sx	KSADS Modules	Youth	Symptom: Characteristics of binge eating - Present [Youth]	binary	Sibling population	yes	1230	614	0.0766695	0.0213738	0.0782156	0.0219127	0.0015461	0.0110132	-0.0200394	0.0231316	0.888355
mh_y_ksads__ed__binge__distrs__past_sx	KSADS Modules	Youth	Symptom: Distress associated with binge eating - Past [Youth]	binary	Sibling population	yes	1230	614	0.0409694	0.02221	0.0656344	0.0236797	0.024665	0.0109055	0.00329051	0.0460394	0.0237164
mh_y_ksads__ed__binge__distrs__pres_sx	KSADS Modules	Youth	Symptom: Distress associated with binge eating - Present [Youth]	binary	Sibling population	yes	1230	614	0.0602224	0.020265	0.0591211	0.0204976	-0.00110129	0.0118573	-0.0243412	0.0221386	0.926
mh_y_ksads__ed__binge__past_sx	KSADS Modules	Youth	Symptom: Binge eating - Past [Youth]	binary	Sibling population	yes	1230	614	0.0401147	0.0210072	0.0620028	0.0234906	0.0218881	0.0103778	0.00154809	0.0422281	0.0349326
mh_y_ksads__ed__binge__pres_sx	KSADS Modules	Youth	Symptom: Binge eating - Present [Youth]	binary	Sibling population	yes	1230	614	0.060319	0.0190694	0.0522966	0.0190241	-0.00802235	0.0102945	-0.0281991	0.0121544	0.435811
mh_y_ksads__ed__binge__wkly3mo__past_sx	KSADS Modules	Youth	Symptom: Binge eating occured at least once a week for 3 months - Past [Youth]	binary	Sibling population	yes	1230	614	0.027292	0.0223345	0.0432372	0.0233917	0.0159453	0.00992532	-0.00350801	0.0353985	0.108159
mh_y_ksads__ed__binge__wkly3mo__pres_sx	KSADS Modules	Youth	Symptom: Binge eating occurs at least once a week for 3 months - Present [Youth]	binary	Sibling population	yes	1230	614	0.0621934	0.0183829	0.0627108	0.0186575	0.000517369	0.0117298	-0.0224726	0.0235073	0.964819
mh_y_ksads__ed__compbehav__past_sx	KSADS Modules	Youth	Symptom: Inappropriate compensatory behaviors to prevent weight gain - Past [Youth]	binary	Sibling population	yes	1230	614	0.056802	0.0204557	0.0671733	0.0196832	0.0103714	0.010707	-0.010614	0.0313567	0.332719
mh_y_ksads__ed__compbehav__pres_sx	KSADS Modules	Youth	Symptom: Inappropriate compensatory behaviors to prevent weight gain - Present [Youth]	binary	Sibling population	yes	1230	614	0.0236625	0.0198853	0.0316443	0.0188761	0.00798177	0.0110537	-0.0136831	0.0296466	0.470238
mh_y_ksads__ed__compbehav__wkly3mo__past_sx	KSADS Modules	Youth	Symptom: Compensatory behaviors occurred at least once a week for 3 months - Past [Youth]	binary	Sibling population	yes	1230	614	0.0540939	0.0174143	0.0549951	0.0172784	0.00090117	0.00976362	-0.0182352	0.0200375	0.926461
mh_y_ksads__ed__compbehav__wkly3mo__pres_sx	KSADS Modules	Youth	Symptom: Compensatory behaviors occur at least once a week for 3 months - Present [Youth]	binary	Sibling population	yes	1230	614	0.0401523	0.0191059	0.0400506	0.0177958	-0.000101633	0.0107353	-0.0211425	0.0209392	0.992446
mh_y_ksads__ed__emac__past_sx	KSADS Modules	Youth	Symptom: Emaciation - Past [Youth]	binary	Sibling population	yes	1230	614	0.0399083	0.0237544	0.0416383	0.0238513	0.00172996	0.0131379	-0.0240199	0.0274798	0.89524
mh_y_ksads__ed__emac__pres_sx	KSADS Modules	Youth	Symptom: Emaciation - Present [Youth]	binary	Sibling population	yes	1230	614	-0.0218738	0.0279048	-0.0247175	0.0257997	-0.00284368	0.014573	-0.0314062	0.0257188	0.845288
mh_y_ksads__ed__fear__obese__past_sx	KSADS Modules	Youth	Symptom: Fear of becoming obese - Past [Youth]	binary	Sibling population	yes	1230	614	0.0604342	0.0183155	0.0576119	0.0186826	-0.00282229	0.0110371	-0.0244547	0.0188101	0.798176
mh_y_ksads__ed__fear__obese__pres_sx	KSADS Modules	Youth	Symptom: Fear of becoming obese - Present [Youth]	binary	Sibling population	yes	1230	614	0.0571467	0.0237307	0.0599441	0.0211591	0.00279736	0.0126	-0.0218983	0.027493	0.824304
mh_y_ksads__ed__slfwrth__past_sx	KSADS Modules	Youth	Symptom: Self-worth tied to weight - Past [Youth]	binary	Sibling population	yes	1230	614	0.0438616	0.0184388	0.0484565	0.0180487	0.00459485	0.00931543	-0.0136631	0.0228527	0.621835
mh_y_ksads__ed__slfwrth__pres_sx	KSADS Modules	Youth	Symptom: Self-worth tied to weight - Present [Youth]	binary	Sibling population	yes	1230	614	0.0524454	0.0219511	0.0557077	0.0190265	0.00326224	0.0124214	-0.0210832	0.0276077	0.792835
mh_y_ksads__ed__wghtcntrl__oth__past_sx	KSADS Modules	Youth	Symptom: Weight control other (laxatives, exercise, dieting, pills) - Past [Youth]	binary	Sibling population	yes	1230	614	0.0558562	0.0189257	0.0605038	0.0172802	0.00464761	0.00922342	-0.01343	0.0227252	0.614337
mh_y_ksads__ed__wghtcntrl__oth__pres_sx	KSADS Modules	Youth	Symptom: Weight control other (laxatives, exercise, dieting, pills) - Present [Youth]	binary	Sibling population	yes	1230	614	0.0282329	0.018115	0.0369294	0.0174157	0.00869653	0.0102284	-0.0113508	0.0287439	0.395196
mh_y_ksads__ed__wghtcntrl__vom__past_sx	KSADS Modules	Youth	Symptom: Weight control vomiting - Past [Youth]	binary	Sibling population	no	1230	614	0.039215	0.0181184	0.0314619	0.0166187	-0.00775309	0.0127589	-0.03276	0.0172538	0.543412
mh_y_ksads__ed__wghtcntrl__vom__pres_sx	KSADS Modules	Youth	Symptom: Weight control vomiting - Present [Youth]	binary	Sibling population	yes	1230	614	0.0458345	0.0228728	0.0509887	0.0220015	0.00515421	0.0114794	-0.017345	0.0276535	0.653434
mh_y_pai_001	NIH Toolbox - Positive Affect Items	Youth	I felt attentive (that is, alert or able to pay attention).	continuous	Sibling population	yes	1266	631	-0.0619155	0.0169898	-0.0733692	0.0161394	-0.0114537	0.00992299	-0.0309024	0.007995	0.248394
mh_y_pai_002	NIH Toolbox - Positive Affect Items	Youth	I felt delighted.	continuous	Sibling population	yes	1266	631	-0.0512176	0.0175886	-0.0546497	0.0171457	-0.00343206	0.0104428	-0.0238997	0.0170355	0.742418
mh_y_pai_003	NIH Toolbox - Positive Affect Items	Youth	I felt calm.	continuous	Sibling population	yes	1266	631	-0.0658446	0.0169506	-0.0811908	0.0161864	-0.0153462	0.00993295	-0.0348145	0.00412198	0.12235
mh_y_pai_004	NIH Toolbox - Positive Affect Items	Youth	I felt at ease	continuous	Sibling population	yes	1266	631	-0.0655248	0.0168389	-0.0767935	0.0160489	-0.0112687	0.0097907	-0.0304581	0.0079207	0.249748
mh_y_pai_005	NIH Toolbox - Positive Affect Items	Youth	I felt enthusiastic	continuous	Sibling population	yes	1266	631	-0.0632949	0.0173703	-0.0740514	0.0164262	-0.0107565	0.0108865	-0.0320937	0.0105807	0.323125
mh_y_pai_006	NIH Toolbox - Positive Affect Items	Youth	I felt interested.	continuous	Sibling population	yes	1266	631	-0.0406736	0.0173283	-0.0511365	0.0164998	-0.0104629	0.0109577	-0.0319395	0.0110138	0.339656
mh_y_pai_007	NIH Toolbox - Positive Affect Items	Youth	I felt confident.	continuous	Sibling population	yes	1266	631	-0.0619391	0.0173797	-0.0778316	0.0162967	-0.0158925	0.0103679	-0.0362133	0.00442828	0.125313
mh_y_pai_008	NIH Toolbox - Positive Affect Items	Youth	I felt energetic.	continuous	Sibling population	yes	1266	631	-0.0324297	0.0165373	-0.0482965	0.0159197	-0.0158669	0.0102843	-0.0360238	0.00429009	0.122875
mh_y_pai_009	NIH Toolbox - Positive Affect Items	Youth	I felt able to concentrate.	continuous	Sibling population	yes	1266	631	-0.0915288	0.0175269	-0.0989349	0.0171728	-0.00740613	0.0109477	-0.0288633	0.014051	0.498724
mh_y_peq__overt__agg_001	Peer Experiences Questionnaire	Youth	I chased a kid like I was really trying to hurt them.	continuous	Sibling population	yes	1230	614	0.0373343	0.0172975	0.0334077	0.0174177	-0.00392653	0.0103901	-0.0242907	0.0164377	0.705497
mh_y_peq__overt__agg_002	Peer Experiences Questionnaire	Youth	I threatened to hurt or beat up another kid.	continuous	Sibling population	yes	1230	614	0.051358	0.0189451	0.0473925	0.0190282	-0.00396554	0.0136994	-0.0308158	0.0228847	0.772223
mh_y_peq__overt__agg_003	Peer Experiences Questionnaire	Youth	I hit, kicked, or pushed another kid in a mean way.	continuous	Sibling population	yes	1230	614	0.0408108	0.0162564	0.0314973	0.0156191	-0.00931347	0.0100339	-0.0289795	0.0103525	0.353302
mh_y_peq__overt__vict_001	Peer Experiences Questionnaire	Youth	A kid chased me like they were really trying to hurt me.	continuous	Sibling population	yes	1230	614	0.0715538	0.0164632	0.0589554	0.0150253	-0.0125983	0.0107352	-0.0336389	0.00844221	0.240573
mh_y_peq__overt__vict_002	Peer Experiences Questionnaire	Youth	A kid threatened to hurt or beat me up.	continuous	Sibling population	yes	1230	614	0.099145	0.0190122	0.0988383	0.0177082	-0.0003067	0.0112023	-0.0222628	0.0216494	0.978158
mh_y_peq__overt__vict_003	Peer Experiences Questionnaire	Youth	A kid hit, kicked, or pushed me in a mean way.	continuous	Sibling population	yes	1230	614	0.0745222	0.0170222	0.0584696	0.0159133	-0.0160526	0.0104372	-0.0365091	0.0044039	0.124044
mh_y_peq__rel__agg_001	Peer Experiences Questionnaire	Youth	I left another kid out of an activity or conversation that they really wanted to be included in.	continuous	Sibling population	yes	1230	614	0.0375333	0.0190673	0.0297272	0.0194833	-0.00780607	0.0119302	-0.0311889	0.0155767	0.512912
mh_y_peq__rel__agg_002	Peer Experiences Questionnaire	Youth	I did not invite a kid to a party or other social event even though I knew the kid wanted to go.	continuous	Sibling population	yes	1230	614	0.00479224	0.0174762	0.00697738	0.0175923	0.00218514	0.010363	-0.0181259	0.0224962	0.832997
mh_y_peq__rel__agg_003	Peer Experiences Questionnaire	Youth	I left another kid out of what I was doing.	continuous	Sibling population	yes	1230	614	0.0341941	0.0190161	0.0458991	0.0194325	0.011705	0.0119555	-0.0117273	0.0351372	0.327557
mh_y_peq__rel__vict_001	Peer Experiences Questionnaire	Youth	Some kids left me out of an activity or conversation I really wanted to be included in.	continuous	Sibling population	yes	1230	614	0.0988013	0.0202093	0.104388	0.0195946	0.00558652	0.0110418	-0.016055	0.027228	0.612896
mh_y_peq__rel__vict_002	Peer Experiences Questionnaire	Youth	A kid did not invite me to a party or social event though they knew that I wanted to go.	continuous	Sibling population	yes	1230	614	0.0600403	0.0181317	0.06674	0.0172411	0.00669966	0.00981597	-0.0125393	0.0259386	0.494906
mh_y_peq__rel__vict_003	Peer Experiences Questionnaire	Youth	A kid left me out of what they were doing.	continuous	Sibling population	yes	1230	614	0.0729464	0.0193275	0.0845321	0.0187301	0.0115857	0.0110001	-0.00997413	0.0331456	0.292233
mh_y_peq__rep__agg_001	Peer Experiences Questionnaire	Youth	I tried to damage another kid's social reputation by spreading rumors about them.	continuous	Sibling population	yes	1230	614	0.0389727	0.0169422	0.0262843	0.0179022	-0.0126885	0.013442	-0.0390343	0.0136573	0.345198
mh_y_peq__rep__agg_002	Peer Experiences Questionnaire	Youth	I gossiped about another kid so others would not like them.	continuous	Sibling population	yes	1230	614	0.0367486	0.017095	0.0340835	0.0175905	-0.0026651	0.0104338	-0.0231149	0.0177847	0.798391
mh_y_peq__rep__agg_003	Peer Experiences Questionnaire	Youth	I said mean things about a kid so that people would think they were a loser.	continuous	Sibling population	yes	1230	614	0.031911	0.0165566	0.034139	0.0171571	0.002228	0.0114772	-0.0202668	0.0247228	0.846079
mh_y_peq__rep__vict_001	Peer Experiences Questionnaire	Youth	A kid tried to damage my social reputation by spreading rumors about me	continuous	Sibling population	yes	1230	614	0.126209	0.0194027	0.130445	0.0186215	0.00423518	0.0114722	-0.0182499	0.0267202	0.712001
mh_y_peq__rep__vict_002	Peer Experiences Questionnaire	Youth	Another kid gossiped about me so others would not like me.	continuous	Sibling population	yes	1230	614	0.116094	0.0197788	0.126448	0.0187903	0.0103541	0.011475	-0.0121364	0.0328446	0.366888
mh_y_peq__rep__vict_003	Peer Experiences Questionnaire	Youth	Another kid said mean things about me so that people would think I was a loser.	continuous	Sibling population	yes	1230	614	0.114447	0.0205195	0.116358	0.0190871	0.00191109	0.0115909	-0.0208068	0.0246289	0.86904
mh_y_pps_001	Prodromal Psychosis Scale	Youth	Did places that you know well, such as your bedroom, or other rooms in your home, your classroom or school yard, suddenly seem weird, strange or confusing to you; like not the real world?	binary	Sibling population	yes	1270	633	0.0910555	0.0169932	0.0903711	0.0164198	-0.00068441	0.00812078	-0.0166008	0.015232	0.932835
mh_y_pps_002	Prodromal Psychosis Scale	Youth	Did you hear strange sounds that you never noticed before like banging, clicking, hissing, clapping, or ringing in your ears?	binary	Sibling population	yes	1270	633	0.0758864	0.0150592	0.0776473	0.0144338	0.0017609	0.00844338	-0.0147878	0.0183096	0.834797
mh_y_pps_003	Prodromal Psychosis Scale	Youth	Did things you looked at seem different than they usually do; like did they seem shinier or darker, larger or smaller or changed in some other way?	binary	Sibling population	yes	1270	633	0.0445546	0.0133621	0.0385001	0.0137694	-0.00605449	0.00756658	-0.0208847	0.00877573	0.423617
mh_y_pps_004	Prodromal Psychosis Scale	Youth	Did you feel like you had special, unusual powers like you could make things happen by magic, or that you could magically know what was inside another person's mind, or magically know what was going to happen in the future when other people could not?	binary	Sibling population	yes	1270	633	0.0507912	0.0131944	0.0510411	0.0130994	0.000249876	0.00872901	-0.0168587	0.0173584	0.977163
mh_y_pps_005	Prodromal Psychosis Scale	Youth	Did you feel that someone else, who is not you, has taken control over the private, personal, thoughts or ideas inside your head?	binary	Sibling population	yes	1270	633	0.0550439	0.0162472	0.0467933	0.0163818	-0.00825056	0.00854728	-0.0250029	0.0085018	0.334402
mh_y_pps_006	Prodromal Psychosis Scale	Youth	Did you suddenly find it hard to figure out how to say something quickly and easily so that other people would understand what you meant?	binary	Sibling population	yes	1270	633	0.0474763	0.0150849	0.0524555	0.0153826	0.00497917	0.00945453	-0.0135514	0.0235097	0.598441
mh_y_pps_007	Prodromal Psychosis Scale	Youth	Did you ever feel very certain that you have very special abilities or magical talents that other people do not have?	binary	Sibling population	yes	1270	633	0.0643512	0.0307753	0.0492089	0.0310855	-0.0151423	0.0161593	-0.0468139	0.0165292	0.348724
mh_y_pps_008	Prodromal Psychosis Scale	Youth	Did you suddenly feel that you could not trust other people because they seemed to be watching you or talking about you in an unfriendly way?	binary	Sibling population	yes	1270	633	0.0647393	0.0149976	0.0564853	0.0143296	-0.00825401	0.00879257	-0.0254871	0.00897911	0.34786
mh_y_pps_009	Prodromal Psychosis Scale	Youth	Did your skin or just beneath your skin suddenly start feeling strange, like bugs crawling?	binary	Sibling population	yes	1270	633	0.0421122	0.0146572	0.0280435	0.0148797	-0.0140687	0.00892264	-0.0315568	0.00341935	0.114855
mh_y_pps_010	Prodromal Psychosis Scale	Youth	Did you lose concentration because you noticed sounds in the distance that you usually don't hear?	binary	Sibling population	yes	1270	633	0.0617741	0.0146388	0.0598598	0.0146514	-0.00191432	0.0088003	-0.0191626	0.015334	0.827796
mh_y_pps_011	Prodromal Psychosis Scale	Youth	Although you could not see anything or anyone, did you suddenly start to feel that an invisible energy, creature, or some person was around you?	binary	Sibling population	yes	1270	633	0.0687198	0.015265	0.0569804	0.0156667	-0.0117395	0.00926164	-0.0298919	0.006413	0.204963
mh_y_pps_012	Prodromal Psychosis Scale	Youth	Did you start to worry at times that your mind was trying to trick you or was not working right?	binary	Sibling population	yes	1270	633	0.0526062	0.0140278	0.0599709	0.0139707	0.00736471	0.00827161	-0.00884734	0.0235768	0.373272
mh_y_pps_013	Prodromal Psychosis Scale	Youth	Did you feel that the world is not real, you are not real, or that you are dead?	binary	Sibling population	yes	1270	633	0.0650964	0.0167742	0.0571446	0.015844	-0.00795179	0.00877233	-0.0251452	0.00924167	0.364691
mh_y_pps_014	Prodromal Psychosis Scale	Youth	Did you feel confused because something you experienced didn't seem real or it seemed imaginary to you?	binary	Sibling population	yes	1270	633	0.0749671	0.0152933	0.0747127	0.0152667	-0.000254385	0.00822695	-0.0163789	0.0158701	0.975333
mh_y_pps_015	Prodromal Psychosis Scale	Youth	Did you honestly believe in things that other people would say are unusual or weird?	binary	Sibling population	yes	1270	633	0.0488525	0.0156045	0.0569628	0.0157351	0.00811024	0.00874839	-0.00903629	0.0252568	0.353898
mh_y_pps_016	Prodromal Psychosis Scale	Youth	Did you feel that parts of your body had suddenly changed or worked differently than before; like your legs had suddenly turned to something else or your nose could suddenly smell things you'd never actually smelled before?	binary	Sibling population	yes	1270	633	0.0442406	0.0121307	0.0291954	0.0114641	-0.0150452	0.00724771	-0.0292505	-0.000839997	0.0379067
mh_y_pps_017	Prodromal Psychosis Scale	Youth	Did you feel that sometimes your thoughts were so strong you could almost hear them, as if another person, not you, spoke them?	binary	Sibling population	yes	1270	633	0.0608874	0.0147263	0.0636053	0.014649	0.00271787	0.00825896	-0.0134694	0.0189051	0.742094
mh_y_pps_018	Prodromal Psychosis Scale	Youth	Did you feel that other people might want something bad to happen to you or that you could not trust other people?	binary	Sibling population	yes	1270	633	0.0772971	0.0142017	0.0744303	0.0145936	-0.00286675	0.00906771	-0.0206391	0.0149056	0.75189
mh_y_pps_019	Prodromal Psychosis Scale	Youth	Did you suddenly start to see unusual things that you never saw before like flashes, flames, blinding light, or shapes floating in front of you?	binary	Sibling population	yes	1270	633	0.047228	0.0141224	0.0410365	0.0128694	-0.00619148	0.00910944	-0.0240456	0.0116627	0.496709
mh_y_pps_020	Prodromal Psychosis Scale	Youth	Did you suddenly start to be able to see things that other people could not see or they did not seem to see?	binary	Sibling population	yes	1270	633	0.0651582	0.0146702	0.0577476	0.0140614	-0.0074106	0.00902299	-0.0250953	0.0102741	0.411474
mh_y_pps_021	Prodromal Psychosis Scale	Youth	Did you suddenly start to notice that people sometimes had a hard time understanding what you were saying, even though they used to understand you well?	binary	Sibling population	yes	1270	633	0.0448001	0.0144001	0.0489209	0.0138358	0.00412075	0.00836818	-0.0122806	0.0205221	0.622415
mh_y_pps__bother_001	Prodromal Psychosis Scale	Youth	Did places that you know well, such as your bedroom, or other rooms in your home, your classroom or school yard, suddenly seem weird, strange or confusing to you; like not the real world: Did it bother you?	binary	Sibling population	yes	1270	633	0.0696024	0.016373	0.0688271	0.0160687	-0.000775329	0.00794303	-0.0163434	0.0147927	0.922241
mh_y_pps__bother_002	Prodromal Psychosis Scale	Youth	Did you hear strange sounds that you never noticed before like banging, clicking, hissing, clapping, or ringing in your ears: Did it bother you?	binary	Sibling population	yes	1270	633	0.06471	0.0158432	0.065788	0.0147267	0.001078	0.00751885	-0.0136587	0.0158147	0.885996
mh_y_pps__bother_003	Prodromal Psychosis Scale	Youth	Did things you looked at seem different than they usually do; like did they seem shinier or darker, larger or smaller or changed in some other way: Did it bother you?	binary	Sibling population	yes	1270	633	0.0277734	0.014261	0.0181077	0.0135432	-0.00966572	0.00808154	-0.0255053	0.00617381	0.231687
mh_y_pps__bother_004	Prodromal Psychosis Scale	Youth	Did you feel like you had special, unusual powers like you could make things happen by magic, or that you could magically know what was inside another person's mind, or magically know what was going to happen in the future when other people could not: Did it bother you?	binary	Sibling population	yes	1270	633	0.047009	0.0156122	0.0392939	0.0141392	-0.00771512	0.0076445	-0.0226981	0.00726782	0.31286
mh_y_pps__bother_005	Prodromal Psychosis Scale	Youth	Did you feel that someone else, who is not you, has taken control over the private, personal, thoughts or ideas inside your head: Did it bother you?	binary	Sibling population	yes	1270	633	0.0474609	0.016083	0.0448072	0.0159723	-0.00265371	0.00779158	-0.0179249	0.0126175	0.733415
mh_y_pps__bother_006	Prodromal Psychosis Scale	Youth	Did you suddenly find it hard to figure out how to say something quickly and easily so that other people would understand what you meant: Did it bother you?	binary	Sibling population	yes	1270	633	0.0430325	0.0153017	0.050137	0.0164911	0.00710448	0.0091121	-0.0107549	0.0249639	0.435582
mh_y_pps__bother_007	Prodromal Psychosis Scale	Youth	Did you ever feel very certain that you have very special abilities or magical talents that other people do not have: Did it bother you?	binary	Sibling population	yes	1270	633	0.0116773	0.0150647	0.0132454	0.0157963	0.00156813	0.00718053	-0.0125055	0.0156417	0.827128
mh_y_pps__bother_008	Prodromal Psychosis Scale	Youth	Did you suddenly feel that you could not trust other people because they seemed to be watching you or talking about you in an unfriendly way: Did it bother you?	binary	Sibling population	yes	1270	633	0.0574773	0.0140901	0.0517622	0.0138461	-0.0057151	0.00806877	-0.0215296	0.0100994	0.47876
mh_y_pps__bother_009	Prodromal Psychosis Scale	Youth	Did your skin or just beneath your skin suddenly start feeling strange, like bugs crawling: Did it bother you?	binary	Sibling population	yes	1270	633	0.0499579	0.0133993	0.0388755	0.0134677	-0.0110825	0.00718969	-0.025174	0.00300907	0.12321
mh_y_pps__bother_010	Prodromal Psychosis Scale	Youth	Did you lose concentration because you noticed sounds in the distance that you usually don't hear: Did it bother you?	binary	Sibling population	yes	1270	633	0.046776	0.0134774	0.0398244	0.0134611	-0.00695164	0.00787819	-0.0223926	0.00848932	0.377565
mh_y_pps__bother_011	Prodromal Psychosis Scale	Youth	Did you suddenly start to feel that an invisible energy, creature, or some person was around you although you could not see anything or anyone: Did it bother you?	binary	Sibling population	yes	1270	633	0.0647881	0.0150835	0.0511923	0.0146033	-0.0135957	0.00842372	-0.0301059	0.00291445	0.106531
mh_y_pps__bother_012	Prodromal Psychosis Scale	Youth	Did you start to worry at times that your mind was trying to trick you or was not working right: Did it bother you?	binary	Sibling population	yes	1270	633	0.0504357	0.0144383	0.0590587	0.0149086	0.00862298	0.00776765	-0.00660134	0.0238473	0.26695
mh_y_pps__bother_013	Prodromal Psychosis Scale	Youth	Did you feel that the world is not real, you are not real, or that you are dead: Did it bother you?	binary	Sibling population	yes	1270	633	0.0506931	0.0159772	0.0458114	0.0144841	-0.0048817	0.00742152	-0.0194276	0.00966423	0.510682
mh_y_pps__bother_014	Prodromal Psychosis Scale	Youth	Did you feel confused because something you experienced didn't seem real or it seemed imaginary to you: Did it bother you?	binary	Sibling population	yes	1270	633	0.0599641	0.0142658	0.0553052	0.0150077	-0.00465897	0.00708807	-0.0185513	0.0092334	0.51099
mh_y_pps__bother_015	Prodromal Psychosis Scale	Youth	Did you honestly believe in things that other people would say are unusual or weird: Did it bother you?	binary	Sibling population	yes	1270	633	0.0433687	0.0154398	0.0425017	0.0139978	-0.000867015	0.00723679	-0.0150509	0.0133168	0.904636
mh_y_pps__bother_016	Prodromal Psychosis Scale	Youth	Did you feel that parts of your body had suddenly changed or worked differently than before; like your legs had suddenly turned to something else or your nose could suddenly smell things you'd never actually smelled Before knowledge of pregnancy: Did it bother you?	binary	Sibling population	yes	1270	633	0.0177124	0.00955242	0.00914194	0.00898411	-0.00857049	0.00740335	-0.0230808	0.00593981	0.247007
mh_y_pps__bother_017	Prodromal Psychosis Scale	Youth	Did you feel that sometimes your thoughts were so strong you could almost hear them, as if another person, not you, spoke them: Did it bother you?	binary	Sibling population	yes	1270	633	0.0429236	0.0135998	0.0355839	0.013064	-0.0073397	0.00639719	-0.019878	0.00519855	0.251244
mh_y_pps__bother_018	Prodromal Psychosis Scale	Youth	Did you feel that other people might want something bad to happen to you or that you could not trust other people: Did it bother you?	binary	Sibling population	yes	1270	633	0.0715434	0.0137468	0.0716067	0.0146012	6.33619e-05	0.00792973	-0.0154786	0.0156054	0.993625
mh_y_pps__bother_019	Prodromal Psychosis Scale	Youth	Did you suddenly start to see unusual things that you never saw before like flashes, flames, blinding light, or shapes floating in front of you: Did it bother you?	binary	Sibling population	yes	1270	633	0.045728	0.015703	0.0368219	0.0145809	-0.00890619	0.00649959	-0.0216452	0.00383278	0.170603
mh_y_pps__bother_020	Prodromal Psychosis Scale	Youth	Did you suddenly start to be able to see things that other people could not see or they did not seem to see: Did it bother you?	binary	Sibling population	yes	1270	633	0.0630013	0.0156457	0.0481229	0.0142827	-0.0148784	0.00810143	-0.0307569	0.00100009	0.0662812
mh_y_pps__bother_021	Prodromal Psychosis Scale	Youth	Did you suddenly start to notice that people sometimes had a hard time understanding what you were saying, even though they used to understand you well: Did it bother you?	binary	Sibling population	yes	1270	633	0.0405643	0.0147091	0.0399455	0.0148201	-0.000618772	0.00900077	-0.01826	0.0170224	0.945191
mh_y_pps__severity_001	Prodromal Psychosis Scale	Youth	Did places that you know well, such as your bedroom, or other rooms in your home, your classroom or school yard, suddenly seem weird, strange or confusing to you; like not the real world: How much did that bother you when it happened?	continuous	Sibling population	yes	1270	633	0.0755075	0.0173783	0.074044	0.0168367	-0.00146356	0.0076925	-0.0165406	0.0136135	0.849106
mh_y_pps__severity_002	Prodromal Psychosis Scale	Youth	you hear strange sounds that you never noticed before like banging, clicking, hissing, clapping, or ringing in your ears: How much did that bother you when it happened?	continuous	Sibling population	yes	1270	633	0.0697905	0.0176825	0.0642523	0.0160239	-0.00553814	0.00849418	-0.0221864	0.0111101	0.514406
mh_y_pps__severity_003	Prodromal Psychosis Scale	Youth	Did things you looked at seem different than they usually do; like did they seem shinier or darker, larger or smaller or changed in some other way: How much did that bother you when it happened?	continuous	Sibling population	yes	1270	633	0.0305355	0.0142413	0.0204499	0.0133135	-0.0100856	0.00929203	-0.0282976	0.00812647	0.277744
mh_y_pps__severity_004	Prodromal Psychosis Scale	Youth	Did you feel like you had special, unusual powers like you could make things happen by magic, or that you could magically know what was inside another person's mind, or magically know what was going to happen in the future when other people could not: How much did that bother you when it happened?	continuous	Sibling population	yes	1270	633	0.0419872	0.0144045	0.0368994	0.0126065	-0.00508771	0.0083256	-0.0214056	0.0112302	0.541139
mh_y_pps__severity_005	Prodromal Psychosis Scale	Youth	Did you feel that someone else, who is not you, has taken control over the private, personal, thoughts or ideas inside your head: How much did that bother you when it happened?	continuous	Sibling population	yes	1270	633	0.0497195	0.0174562	0.0490784	0.0171501	-0.000641065	0.00702432	-0.0144085	0.0131263	0.927283
mh_y_pps__severity_006	Prodromal Psychosis Scale	Youth	Did you suddenly find it hard to figure out how to say something quickly and easily so that other people would understand what you meant: How much did that bother you when it happened?	continuous	Sibling population	yes	1270	633	0.053418	0.0184408	0.0591763	0.0201484	0.00575835	0.0091021	-0.0120814	0.0235981	0.526969
mh_y_pps__severity_007	Prodromal Psychosis Scale	Youth	Did you ever feel very certain that you have very special abilities or magical talents that other people do not have: How much did that bother you when it happened?	continuous	Sibling population	yes	1270	633	0.00656805	0.0160087	0.0129652	0.0168428	0.00639717	0.00850112	-0.0102647	0.0230591	0.451745
mh_y_pps__severity_008	Prodromal Psychosis Scale	Youth	Did you suddenly feel that you could not trust other people because they seemed to be watching you or talking about you in an unfriendly way: How much did that bother you when it happened?	continuous	Sibling population	yes	1270	633	0.0674209	0.0157933	0.0575842	0.0147353	-0.00983672	0.00839289	-0.0262865	0.00661305	0.241185
mh_y_pps__severity_009	Prodromal Psychosis Scale	Youth	Did your skin or just beneath your skin suddenly start feeling strange, like bugs crawling: How much did that bother you when it happened?	continuous	Sibling population	yes	1270	633	0.0577675	0.0156779	0.0468729	0.0152273	-0.0108946	0.00714765	-0.0249038	0.00311451	0.127453
mh_y_pps__severity_010	Prodromal Psychosis Scale	Youth	Did you lose concentration because you noticed sounds in the distance that you usually don't hear: How much did that bother you when it happened?	continuous	Sibling population	yes	1270	633	0.0440995	0.0143044	0.0410934	0.0144869	-0.00300611	0.00730126	-0.0173163	0.0113041	0.680541
mh_y_pps__severity_011	Prodromal Psychosis Scale	Youth	Although you could not see anything or anyone, did you suddenly start to feel that an invisible energy, creature, or some person was around you: How much did that bother you when it happened?	continuous	Sibling population	yes	1270	633	0.0719919	0.0162789	0.0582734	0.0152315	-0.0137185	0.00904299	-0.0314425	0.00400539	0.129257
mh_y_pps__severity_012	Prodromal Psychosis Scale	Youth	Did you start to worry at times that your mind was trying to trick you or was not working right: How much did that bother you when it happened?	continuous	Sibling population	yes	1270	633	0.0582105	0.0159543	0.0624975	0.0156687	0.00428696	0.00780064	-0.011002	0.0195759	0.582617
mh_y_pps__severity_013	Prodromal Psychosis Scale	Youth	Did you feel that the world is not real, you are not real, or that you are dead: How much did that bother you when it happened?	continuous	Sibling population	yes	1270	633	0.0603418	0.0173408	0.0544636	0.0157475	-0.00587811	0.00712751	-0.0198478	0.00809155	0.409538
mh_y_pps__severity_014	Prodromal Psychosis Scale	Youth	Did you feel confused because something you experienced didn't seem real or it seemed imaginary to you: How much did that bother you when it happened?	continuous	Sibling population	yes	1270	633	0.0573035	0.014921	0.0504355	0.0150219	-0.00686798	0.00719273	-0.0209655	0.00722952	0.339654
mh_y_pps__severity_015	Prodromal Psychosis Scale	Youth	Did you honestly believe in things that other people would say are unusual or weird: How much did that bother you when it happened?	continuous	Sibling population	yes	1270	633	0.0479758	0.0187937	0.0483809	0.0174143	0.000405109	0.00689651	-0.0131118	0.013922	0.953158
mh_y_pps__severity_016	Prodromal Psychosis Scale	Youth	Did you feel that parts of your body had suddenly changed or worked differently than before; like your legs had suddenly turned to something else or your nose could suddenly smell things you'd never actually smelled Before knowledge of pregnancy: How much did that bother you when it happened?	continuous	Sibling population	yes	1270	633	0.0157118	0.0092382	0.00437016	0.00818167	-0.0113416	0.00769219	-0.026418	0.00373479	0.140365
mh_y_pps__severity_017	Prodromal Psychosis Scale	Youth	Did you feel that sometimes your thoughts were so strong you could almost hear them, as if another person, not you, spoke them: How much did that bother you when it happened?	continuous	Sibling population	yes	1270	633	0.0443469	0.0150555	0.0327244	0.0138934	-0.0116225	0.00646651	-0.0242966	0.00105162	0.0722819
mh_y_pps__severity_018	Prodromal Psychosis Scale	Youth	Did you feel that other people might want something bad to happen to you or that you could not trust other people: How much did that bother you when it happened?	continuous	Sibling population	yes	1270	633	0.0795474	0.0147345	0.0766517	0.0155044	-0.00289574	0.00804514	-0.0186639	0.0128724	0.718895
mh_y_pps__severity_019	Prodromal Psychosis Scale	Youth	Did you suddenly start to see unusual things that you never saw before like flashes, flames, blinding light, or shapes floating in front of you: How much did that bother you when it happened?	continuous	Sibling population	yes	1270	633	0.048819	0.0170583	0.0414264	0.0157847	-0.0073926	0.00731424	-0.0217282	0.00694304	0.312153
mh_y_pps__severity_020	Prodromal Psychosis Scale	Youth	Did you suddenly start to be able to see things that other people could not see or they did not seem to see: How much did that bother you when it happened?	continuous	Sibling population	yes	1270	633	0.0576169	0.0158703	0.0431687	0.0141925	-0.0144482	0.00827023	-0.0306575	0.00176118	0.0806357
mh_y_pps__severity_021	Prodromal Psychosis Scale	Youth	Did you suddenly start to notice that people sometimes had a hard time understanding what you were saying, even though they used to understand you well: How much did that bother you when it happened?	continuous	Sibling population	yes	1270	633	0.042001	0.0159121	0.0399069	0.0163346	-0.0020941	0.00972308	-0.021151	0.0169628	0.829475
mh_y_sup_001	7-Up Mania Inventory	Youth	Have you had periods of extreme happiness and intense energy lasting several days or more when you also felt much more anxious or tense (jittery, nervous. uptight) than usual (other than related to the menstrual cycle)?	continuous	Sibling population	yes	1261	629	0.0751298	0.0193687	0.0733861	0.0198871	-0.0017437	0.0112526	-0.0237984	0.020311	0.876854
mh_y_sup_002	7-Up Mania Inventory	Youth	Have there been times lasting several days or more when you felt you must have lots of excitement, and you actually did a lot of new or different things?	continuous	Sibling population	yes	1261	629	0.0295931	0.0185262	0.0248806	0.0191044	-0.00471244	0.0101294	-0.0245658	0.0151409	0.641773
mh_y_sup_003	7-Up Mania Inventory	Youth	Have you had periods of extreme happiness and intense energy (clearly more than your usual self) when, for several days or more, it took you over an hour to get to sleep at night?	continuous	Sibling population	yes	1261	629	0.0522898	0.0187283	0.0518185	0.0192866	-0.000471299	0.0102967	-0.0206524	0.0197098	0.963492
mh_y_sup_004	7-Up Mania Inventory	Youth	Have you had periods of extreme happiness and high energy lasting several days or more when what you saw, heard, smelled, tasted, or touched seemed vivid or intense?	continuous	Sibling population	yes	1261	629	0.0208058	0.0165154	0.0269374	0.0174492	0.00613163	0.0107761	-0.0149891	0.0272523	0.569353
mh_y_sup_005	7-Up Mania Inventory	Youth	Have there been periods of several days or more when your thinking was so clear and quick that it was much better than most other people's?	continuous	Sibling population	yes	1261	629	0.0186709	0.0182952	0.0237491	0.01768	0.00507824	0.010953	-0.0163893	0.0265458	0.642907
mh_y_sup_006	7-Up Mania Inventory	Youth	Have there been times of a couple days or more when you felt that you were a very important person or that your abilities or talents were better than most other people's?	continuous	Sibling population	yes	1261	629	0.000518696	0.0184393	0.00670951	0.0183141	0.00619082	0.0107559	-0.0148904	0.027272	0.564904
mh_y_sup_007	7-Up Mania Inventory	Youth	Have you had times when your thoughts and ideas came so fast that you couldn't get them all out, or they came so quickly that others complained that they couldn't keep up with your ideas?	continuous	Sibling population	yes	1261	629	0.0495794	0.0187844	0.0591715	0.0193535	0.00959216	0.0117769	-0.0134902	0.0326745	0.415366
mh_y_upps__nurg_001	UPPS Impulsive Behavior Scale (Short Version)	Youth	When I feel bad, I often do things I later regret in order to make myself feel better now.	continuous	Sibling population	yes	1270	633	0.0651991	0.0186521	0.0564111	0.0174327	-0.00878792	0.0105709	-0.0295065	0.0119307	0.405787
mh_y_upps__nurg_002	UPPS Impulsive Behavior Scale (Short Version)	Youth	Sometimes when I feel bad, I keep doing something even though it is making me feel worse.	continuous	Sibling population	yes	1270	633	0.0936474	0.017735	0.0841923	0.0176283	-0.00945508	0.0112815	-0.0315663	0.0126562	0.40197
mh_y_upps__nurg_003	UPPS Impulsive Behavior Scale (Short Version)	Youth	When I am upset I often act without thinking.	continuous	Sibling population	yes	1270	633	0.0498648	0.0202863	0.0472903	0.0198566	-0.00257451	0.0117792	-0.0256614	0.0205124	0.82699
mh_y_upps__nurg_004	UPPS Impulsive Behavior Scale (Short Version)	Youth	When I feel rejected, I often say things that I later regret.	continuous	Sibling population	yes	1270	633	0.0842041	0.0201139	0.0895886	0.0187917	0.00538453	0.0113015	-0.0167659	0.027535	0.633757
mh_y_upps__pers_001	UPPS Impulsive Behavior Scale (Short Version)	Youth	I finish what I start.	continuous	Sibling population	yes	1270	633	0.092314	0.0208701	0.0909453	0.0203875	-0.00136874	0.0119241	-0.0247395	0.0220021	0.908613
mh_y_upps__pers_002	UPPS Impulsive Behavior Scale (Short Version)	Youth	I tend to get things done on time.	continuous	Sibling population	yes	1270	633	0.102466	0.0218161	0.0969578	0.0209873	-0.00550782	0.0135716	-0.0321076	0.021092	0.684864
mh_y_upps__pers_003	UPPS Impulsive Behavior Scale (Short Version)	Youth	I am a person who always gets the job done.	continuous	Sibling population	yes	1270	633	0.0888551	0.0212421	0.0906099	0.0205015	0.00175474	0.0133219	-0.0243557	0.0278652	0.895207
mh_y_upps__pers_004	UPPS Impulsive Behavior Scale (Short Version)	Youth	I almost always finish projects that I start.	continuous	Sibling population	yes	1270	633	0.108565	0.0197111	0.0996265	0.0194062	-0.00893843	0.0118375	-0.0321395	0.0142626	0.450192
mh_y_upps__plan_001	UPPS Impulsive Behavior Scale (Short Version)	Youth	I like to stop and think about things before I do it.	continuous	Sibling population	yes	1270	633	0.0528708	0.0186586	0.0369035	0.0187542	-0.0159673	0.0109901	-0.0375075	0.005573	0.146259
mh_y_upps__plan_002	UPPS Impulsive Behavior Scale (Short Version)	Youth	I try to take a careful approach to things.	continuous	Sibling population	yes	1270	633	0.0362453	0.0194791	0.0210215	0.0192866	-0.0152238	0.0107386	-0.036271	0.00582347	0.156287
mh_y_upps__plan_003	UPPS Impulsive Behavior Scale (Short Version)	Youth	I am very careful.	continuous	Sibling population	yes	1270	633	0.0284018	0.0209787	0.0255953	0.0210546	-0.00280653	0.0119663	-0.0262601	0.0206471	0.814569
mh_y_upps__plan_004	UPPS Impulsive Behavior Scale (Short Version)	Youth	I tend to stop and think before doing things.	continuous	Sibling population	yes	1270	633	0.0602231	0.0194005	0.0341999	0.0188502	-0.0260232	0.0117292	-0.0490119	-0.00303442	0.0265091
mh_y_upps__purg_001	UPPS Impulsive Behavior Scale (Short Version)	Youth	When I am in a great mood, I tend to do things that can cause me problems.	continuous	Sibling population	yes	1270	633	0.0543711	0.0204741	0.0514631	0.0196141	-0.002908	0.0116327	-0.0257076	0.0198916	0.802599
mh_y_upps__purg_002	UPPS Impulsive Behavior Scale (Short Version)	Youth	I tend to act without thinking when I am very, very happy.	continuous	Sibling population	yes	1270	633	0.0559331	0.0207822	0.0414783	0.0200298	-0.0144549	0.0120076	-0.0379893	0.00907959	0.228663
mh_y_upps__purg_003	UPPS Impulsive Behavior Scale (Short Version)	Youth	When I get really happy about something, I tend to do things that can lead to trouble.	continuous	Sibling population	yes	1270	633	0.0575897	0.0214679	0.0536195	0.0205744	-0.00397019	0.0125107	-0.0284908	0.0205504	0.750984
mh_y_upps__purg_004	UPPS Impulsive Behavior Scale (Short Version)	Youth	I tend to lose control when I am in a great mood.	continuous	Sibling population	yes	1270	633	0.0772276	0.0217887	0.0708271	0.0205737	-0.00640052	0.0125296	-0.030958	0.018157	0.609468
mh_y_upps__sens_001	UPPS Impulsive Behavior Scale (Short Version)	Youth	I enjoy taking risks.	continuous	Sibling population	yes	1270	633	0.0139428	0.0201295	0.00932155	0.0197412	-0.00462122	0.0115402	-0.0272395	0.0179971	0.688827
mh_y_upps__sens_002	UPPS Impulsive Behavior Scale (Short Version)	Youth	I like new, thrilling things, even if they are a little scary.	continuous	Sibling population	yes	1270	633	0.0077485	0.0205966	0.0163167	0.0203872	0.0085682	0.0121013	-0.0151499	0.0322863	0.478921
mh_y_upps__sens_003	UPPS Impulsive Behavior Scale (Short Version)	Youth	I would like to learn to fly an airplane.	continuous	Sibling population	yes	1270	633	0.00422018	0.0199586	0.00727	0.0196351	0.00304982	0.0121597	-0.0207827	0.0268823	0.801958
mh_y_upps__sens_004	UPPS Impulsive Behavior Scale (Short Version)	Youth	I would like to ski very fast down a high mountain slope.	continuous	Sibling population	yes	1270	633	-0.0329058	0.0230711	-0.0370696	0.0226776	-0.00416381	0.0134068	-0.0304406	0.022113	0.756123
mh_y_ysr__aggr_001	Youth Self Report	Youth	I try to get a lot of attention [Youth; YSR item 19]	continuous	Sibling population	yes	1155	576	0.0518336	0.0267993	0.0346103	0.026985	-0.0172233	0.0138957	-0.0444584	0.0100117	0.21517
mh_y_ysr__aggr_002	Youth Self Report	Youth	I destroy my own things [Youth; YSR item 20]	continuous	Sibling population	yes	1155	576	0.0897255	0.0216764	0.0698332	0.0219442	-0.0198924	0.0118334	-0.0430855	0.00330077	0.0927574
mh_y_ysr__aggr_003	Youth Self Report	Youth	I scream a lot [Youth; YSR item 68]	continuous	Sibling population	yes	1153	575	0.0846142	0.0220761	0.0830036	0.0212382	-0.00161057	0.0137733	-0.0286058	0.0253847	0.906913
mh_y_ysr__aggr_004	Youth Self Report	Youth	My moods or feelings change suddenly [Youth; YSR item 87]	continuous	Sibling population	yes	1155	576	0.160254	0.0223919	0.148626	0.0227828	-0.0116279	0.0130775	-0.0372592	0.0140034	0.373919
mh_y_ysr__aggr_005	Youth Self Report	Youth	I am suspicious [Youth; YSR item 89]	continuous	Sibling population	yes	1151	574	0.073939	0.0216719	0.0617828	0.0202773	-0.0121562	0.014033	-0.0396603	0.0153479	0.386346
mh_y_ysr__aggr_006	Youth Self Report	Youth	I tease others a lot [Youth; YSR item 94]	continuous	Sibling population	yes	1155	576	0.00522971	0.025684	0.00417555	0.0252228	-0.00105416	0.014358	-0.0291953	0.027087	0.941472
mh_y_ysr__aggr__adhd_001	Youth Self Report	Youth	I am louder than other kids [Youth; YSR item 104]	continuous	Sibling population	yes	1155	576	0.0773788	0.0256389	0.0618118	0.0252273	-0.0155671	0.0153513	-0.045655	0.0145209	0.310555
mh_y_ysr__aggr__cond_001	Youth Self Report	Youth	I am mean to others [Youth; YSR item 16]	continuous	Sibling population	yes	1151	574	0.0759765	0.0233764	0.0684955	0.0231671	-0.007481	0.012713	-0.032398	0.017436	0.556228
mh_y_ysr__aggr__cond_002	Youth Self Report	Youth	I destroy things belonging to others [Youth; YSR item 21]	continuous	Sibling population	yes	1155	576	0.0707124	0.0259735	0.0472741	0.0235519	-0.0234383	0.0135718	-0.0500385	0.0031619	0.0841699
mh_y_ysr__aggr__cond_003	Youth Self Report	Youth	I get in many fights [Youth; YSR item 37]	continuous	Sibling population	yes	1155	576	0.0539269	0.0198067	0.0526978	0.019577	-0.00122907	0.0111047	-0.022994	0.0205358	0.91187
mh_y_ysr__aggr__cond_004	Youth Self Report	Youth	I physically attack people [Youth; YSR item 57]	continuous	Sibling population	yes	1155	576	0.051616	0.0225618	0.05261	0.0223444	0.000993972	0.0101026	-0.0188069	0.0207948	0.921625
mh_y_ysr__aggr__cond_005	Youth Self Report	Youth	I threaten to hurt people [Youth; YSR item 97]	continuous	Sibling population	yes	1155	576	0.0283987	0.0222238	0.0285452	0.0233947	0.000146554	0.0165247	-0.0322412	0.0325344	0.992924
mh_y_ysr__aggr__opp_001	Youth Self Report	Youth	I argue a lot [Youth; YSR item 3]	continuous	Sibling population	yes	1151	574	0.0882801	0.0255502	0.0958029	0.0247014	0.00752278	0.0143039	-0.0205123	0.0355578	0.59894
mh_y_ysr__aggr__opp_002	Youth Self Report	Youth	I disobey my parents [Youth; YSR item 22]	continuous	Sibling population	yes	1155	576	0.0564404	0.0243479	0.0406829	0.0234116	-0.0157575	0.0148241	-0.0448122	0.0132972	0.287799
mh_y_ysr__aggr__opp_003	Youth Self Report	Youth	I disobey at school [Youth; YSR item 23]	continuous	Sibling population	yes	1155	576	0.0638	0.0232609	0.0754843	0.0219507	0.0116843	0.0134055	-0.01459	0.0379585	0.383424
mh_y_ysr__aggr__opp_004	Youth Self Report	Youth	I am stubborn [Youth; YSR item 86]	continuous	Sibling population	yes	1153	575	0.0795987	0.0279909	0.0858503	0.0265403	0.00625163	0.0147559	-0.0226695	0.0351727	0.671807
mh_y_ysr__aggr__opp_005	Youth Self Report	Youth	I have a hot temper [Youth; YSR item 95]	continuous	Sibling population	yes	1155	576	0.0835143	0.02362	0.0837948	0.0227804	0.000280483	0.0137195	-0.0266091	0.0271701	0.983689
mh_y_ysr__anxdep_001	Youth Self Report	Youth	I feel that I have to be perfect [Youth; YSR item 32]	continuous	Sibling population	yes	1155	576	0.0724475	0.0260933	0.0592087	0.0249872	-0.0132388	0.014689	-0.0420287	0.0155511	0.367442
mh_y_ysr__anxdep_002	Youth Self Report	Youth	I feel that no one loves me [Youth; YSR item 33]	continuous	Sibling population	yes	1155	576	0.0956785	0.0282483	0.101907	0.0250324	0.00622885	0.0177992	-0.0286569	0.0411146	0.726375
mh_y_ysr__anxdep__anx_001	Youth Self Report	Youth	I am afraid of certain animals, situations, or places, other than school [Youth; YSR item 29]	continuous	Sibling population	yes	1153	575	0.072797	0.0220412	0.0846307	0.0223596	0.0118337	0.0130939	-0.0138298	0.0374972	0.366123
mh_y_ysr__anxdep__anx_002	Youth Self Report	Youth	I am afraid of going to school [Youth; YSR item 30]	continuous	Sibling population	yes	1155	576	0.126307	0.0226921	0.14228	0.0216804	0.015973	0.0135695	-0.0106227	0.0425687	0.239144
mh_y_ysr__anxdep__anx_003	Youth Self Report	Youth	I am afraid I might think or do something bad [Youth; YSR item 31]	continuous	Sibling population	yes	1155	576	0.108701	0.0229916	0.111967	0.0230845	0.00326551	0.0143047	-0.0247711	0.0313021	0.819426
mh_y_ysr__anxdep__anx_004	Youth Self Report	Youth	I am nervous or tense [Youth; YSR item 45]	continuous	Sibling population	yes	1155	576	0.114367	0.0232821	0.115058	0.0234435	0.000690527	0.0145659	-0.0278581	0.0292392	0.962189
mh_y_ysr__anxdep__anx_005	Youth Self Report	Youth	I am too fearful or anxious [Youth; YSR item 50]	continuous	Sibling population	yes	1155	576	0.126981	0.0250224	0.118822	0.0241031	-0.00815943	0.016518	-0.040534	0.0242152	0.621325
mh_y_ysr__anxdep__anx_006	Youth Self Report	Youth	I am self-conscious or easily embarrassed [Youth; YSR item 71]	continuous	Sibling population	yes	1153	575	0.0933579	0.0249974	0.0985648	0.0230876	0.00520691	0.0155083	-0.0251889	0.0356027	0.73706
mh_y_ysr__anxdep__anx_007	Youth Self Report	Youth	I worry a lot [Youth; YSR item 112]	continuous	Sibling population	yes	1153	575	0.114858	0.0244433	0.118286	0.0245901	0.00342741	0.0146068	-0.0252014	0.0320562	0.814484
mh_y_ysr__anxdep__dep_001	Youth Self Report	Youth	I cry a lot [Youth; YSR item 14]	continuous	Sibling population	yes	1155	576	0.0732149	0.0252006	0.0735034	0.0247333	0.000288519	0.0139212	-0.0269966	0.0275736	0.983465
mh_y_ysr__anxdep__dep_002	Youth Self Report	Youth	I feel worthless or inferior [Youth; YSR item 35]	continuous	Sibling population	yes	1155	576	0.0877111	0.0251452	0.102559	0.023933	0.0148483	0.0152672	-0.0150748	0.0447714	0.33077
mh_y_ysr__anxdep__dep_003	Youth Self Report	Youth	I feel too guilty [Youth; YSR item 52]	continuous	Sibling population	yes	1155	576	0.093484	0.0253378	0.0942336	0.0242598	0.000749573	0.0152704	-0.02918	0.0306791	0.96085
mh_y_ysr__attn_001	Youth Self Report	Youth	I act too young for my age [Youth; YSR item 1]	continuous	Sibling population	yes	1153	575	0.0809538	0.0237215	0.0864937	0.0231896	0.00553985	0.0140982	-0.0220921	0.0331718	0.694358
mh_y_ysr__attn_002	Youth Self Report	Youth	I feel confused or in a fog [Youth; YSR item 13]	continuous	Sibling population	yes	1155	576	0.11018	0.0228146	0.103309	0.021956	-0.00687068	0.0141945	-0.0346914	0.0209501	0.62836
mh_y_ysr__attn_003	Youth Self Report	Youth	I daydream a lot [Youth; YSR item 17]	continuous	Sibling population	yes	1155	576	0.0591453	0.0264854	0.0648134	0.0268391	0.00566808	0.0154555	-0.0246241	0.0359602	0.713816
mh_y_ysr__attn_004	Youth Self Report	Youth	My school work is poor [Youth; YSR item 61]	continuous	Sibling population	yes	1153	575	0.111582	0.0260901	0.10626	0.0251957	-0.00532156	0.0154317	-0.0355671	0.0249239	0.73021
mh_y_ysr__attn__adhd_001	Youth Self Report	Youth	I fail to finish things I start [Youth; YSR item 4]	continuous	Sibling population	yes	1155	576	0.113542	0.0242499	0.104085	0.0242381	-0.0094566	0.0156149	-0.0400613	0.0211481	0.544771
mh_y_ysr__attn__adhd_002	Youth Self Report	Youth	I have trouble concentrating or paying attention [Youth; YSR item 8]	continuous	Sibling population	yes	1153	575	0.119096	0.0260129	0.110755	0.0255879	-0.00834141	0.0151723	-0.0380786	0.0213957	0.582471
mh_y_ysr__attn__adhd_003	Youth Self Report	Youth	I have trouble sitting still [Youth; YSR item 10]	continuous	Sibling population	yes	1153	575	0.124395	0.0267615	0.112868	0.0263049	-0.011527	0.0148941	-0.0407189	0.017665	0.438974
mh_y_ysr__attn__adhd_004	Youth Self Report	Youth	I act without stopping to think [Youth; YSR item 41]	continuous	Sibling population	yes	1155	576	0.106051	0.0248113	0.0755713	0.0241233	-0.0304794	0.0137589	-0.0574463	-0.00351243	0.026743
mh_y_ysr__attn__adhd_005	Youth Self Report	Youth	I am inattentive or easily distracted [Youth; YSR item 78]	continuous	Sibling population	yes	1153	575	0.107997	0.0264444	0.10424	0.0262964	-0.00375728	0.01489	-0.0329412	0.0254267	0.800782
mh_y_ysr__othpr_001	Youth Self Report	Youth	I brag [Youth; YSR item 7]	continuous	Sibling population	yes	1153	575	0.0115164	0.0251923	-0.00463594	0.0255448	-0.0161523	0.0144472	-0.0444682	0.0121636	0.263555
mh_y_ysr__othpr_002	Youth Self Report	Youth	I bite my fingernails [Youth; YSR item 44]	continuous	Sibling population	yes	1155	576	0.0307702	0.0270795	0.0449445	0.027163	0.0141743	0.0161729	-0.017524	0.0458726	0.380799
mh_y_ysr__othpr_003	Youth Self Report	Youth	I eat too much [Youth; YSR item 53]	continuous	Sibling population	yes	1153	575	0.0579582	0.0254339	0.066751	0.0241285	0.00879279	0.0141255	-0.0188928	0.0364783	0.53363
mh_y_ysr__othpr_004	Youth Self Report	Youth	I am overweight [Youth; YSR item 55]	continuous	Sibling population	yes	1153	575	0.0597983	0.0270268	0.0775703	0.0253721	0.017772	0.0151635	-0.011948	0.0474919	0.241188
mh_y_ysr__othpr_005	Youth Self Report	Youth	Physical problems without known physical cause: Other [Youth; YSR item 56h]	continuous	Sibling population	yes	1119	558	0.0505726	0.0199959	0.0559125	0.0207125	0.00533988	0.0127256	-0.0196019	0.0302816	0.674765
mh_y_ysr__othpr_006	Youth Self Report	Youth	I show off or clown [Youth; YSR item 74]	continuous	Sibling population	yes	1155	576	0.046854	0.0245323	0.0465944	0.0239222	-0.000259596	0.0145946	-0.0288646	0.0283454	0.985809
mh_y_ysr__othpr_007	Youth Self Report	Youth	I wish I were of the opposite sex [Youth; YSR item 110]	continuous	Sibling population	yes	741	370	0.113257	0.0363125	0.106926	0.034253	-0.00633175	0.0194665	-0.0444854	0.0318219	0.744982
mh_y_ysr__othpr__adhd_001	Youth Self Report	Youth	I talk too much [Youth; YSR item 93]	continuous	Sibling population	yes	1149	573	0.0820625	0.0261947	0.0802345	0.0256556	-0.00182794	0.014429	-0.0301083	0.0264524	0.89919
mh_y_ysr__othpr__dep_001	Youth Self Report	Youth	I don't eat as well as I should [Youth; YSR item 24]	continuous	Sibling population	yes	1153	575	0.1043	0.0265814	0.10386	0.0255679	-0.000440171	0.0146881	-0.0292284	0.0283481	0.976093
mh_y_ysr__othpr__dep_002	Youth Self Report	Youth	I sleep more than most kids during the day and/or night [Youth; YSR item 77]	continuous	Sibling population	yes	1151	574	0.0629748	0.0239233	0.0623225	0.0234825	-0.000652271	0.0144049	-0.0288853	0.0275808	0.963883
mh_y_ysr__pos_001	Youth Self Report	Youth	I like animals [Youth; YSR item 6]	continuous	Sibling population	yes	1152	575	-0.0131703	0.028575	-0.00139861	0.0286966	0.0117717	0.016296	-0.0201679	0.0437112	0.470069
mh_y_ysr__pos_002	Youth Self Report	Youth	I am pretty honest [Youth; YSR item 15]	continuous	Sibling population	yes	1155	576	-0.0284814	0.0239737	-0.0282527	0.0238252	0.000228697	0.0137802	-0.02678	0.0272374	0.986759
mh_y_ysr__pos_003	Youth Self Report	Youth	I can do certain things better than most kids [Youth; YSR item 49]	continuous	Sibling population	yes	1155	576	0.00199843	0.0242029	0.00327848	0.0237091	0.00128005	0.0142597	-0.0266684	0.0292285	0.928472
mh_y_ysr__pos_004	Youth Self Report	Youth	I can be pretty friendly [Youth; YSR item 59]	continuous	Sibling population	yes	1151	574	-0.0352796	0.0218932	-0.0249476	0.0216591	0.010332	0.0131101	-0.0153634	0.0360274	0.430643
mh_y_ysr__pos_005	Youth Self Report	Youth	I like to try new things [Youth; YSR item 60]	continuous	Sibling population	yes	1155	576	-0.0423285	0.0248181	-0.0495436	0.024504	-0.00721507	0.01543	-0.0374573	0.0230271	0.64007
mh_y_ysr__pos_006	Youth Self Report	Youth	I can work well with my hands [Youth; YSR item 73]	continuous	Sibling population	yes	1155	576	0.000464717	0.0229431	0.0208314	0.0224482	0.0203667	0.0142552	-0.00757288	0.0483063	0.153083
mh_y_ysr__pos_007	Youth Self Report	Youth	I stand up for my rights [Youth; YSR item 80]	continuous	Sibling population	yes	1153	575	-0.00447049	0.0237878	-0.0213921	0.0239144	-0.0169216	0.0143738	-0.0450938	0.0112505	0.239094
mh_y_ysr__pos_008	Youth Self Report	Youth	I enjoy being with people [Youth; YSR item 88]	continuous	Sibling population	yes	751	375	-0.0745399	0.0348228	-0.087154	0.0329863	-0.0126142	0.0206415	-0.0530707	0.0278424	0.541129
mh_y_ysr__pos_009	Youth Self Report	Youth	I like to make others laugh [Youth; YSR item 92]	continuous	Sibling population	yes	1155	576	-0.0151229	0.0218238	-0.0148382	0.0209374	0.000284789	0.0121421	-0.0235133	0.0240829	0.981288
mh_y_ysr__pos_010	Youth Self Report	Youth	I like to help others [Youth; YSR item 98]	continuous	Sibling population	yes	749	374	0.0293137	0.0354674	0.0200674	0.0337438	-0.00924635	0.0192593	-0.0469938	0.0285011	0.631157
mh_y_ysr__pos_011	Youth Self Report	Youth	I like to be fair to others [Youth; YSR item 106]	continuous	Sibling population	yes	747	373	-0.0276521	0.0316199	-0.0160403	0.0313246	0.0116118	0.0188864	-0.0254048	0.0486285	0.53867
mh_y_ysr__pos_012	Youth Self Report	Youth	I enjoy a good joke [Youth; YSR item 107]	continuous	Sibling population	yes	1155	576	-0.0651838	0.0238333	-0.0567653	0.0229091	0.0084185	0.0121988	-0.0154908	0.0323278	0.490127
mh_y_ysr__pos_013	Youth Self Report	Youth	I like to take life easy [Youth; YSR item 108]	continuous	Sibling population	yes	1153	575	-0.0219047	0.0234018	-0.0113352	0.0228515	0.0105695	0.0136965	-0.0162752	0.0374142	0.440298
mh_y_ysr__pos_014	Youth Self Report	Youth	I try to help other people when I can [Youth; YSR item 109]	continuous	Sibling population	yes	753	376	-0.0366999	0.0372232	-0.0487224	0.0331628	-0.0120225	0.0196345	-0.0505054	0.0264604	0.540329
mh_y_ysr__rule_001	Youth Self Report	Youth	I drink alcohol without my parents' approval [Youth; YSR item 2]	continuous	Sibling population	yes	1155	576	0.0366282	0.02551	0.0210828	0.0276951	-0.0155454	0.0151188	-0.0451778	0.014087	0.30385
mh_y_ysr__rule_002	Youth Self Report	Youth	I would rather be with older kids than kids my own age [Youth; YSR item 63]	continuous	Sibling population	yes	1149	573	0.117126	0.0301028	0.107001	0.0270592	-0.0101249	0.0157583	-0.0410105	0.0207607	0.520537
mh_y_ysr__rule_003	Youth Self Report	Youth	I think about sex too much [Youth; YSR item 96]	continuous	Sibling population	yes	1149	573	0.0578067	0.0237692	0.0629763	0.0224928	0.00516962	0.012728	-0.0197768	0.0301161	0.684624
mh_y_ysr__rule_004	Youth Self Report	Youth	I smoke, chew, or sniff tobacco [Youth; YSR item 99]	continuous	Sibling population	yes	1155	576	0.0285688	0.0203553	0.0399803	0.0250876	0.0114115	0.0126993	-0.0134787	0.0363017	0.368869
mh_y_ysr__rule_005	Youth Self Report	Youth	I use drugs for nonmedical purposes ( don't include alcohol or tobacco) [Youth; YSR item 105]	continuous	Sibling population	yes	1155	576	0.0614138	0.0217699	0.053218	0.0217877	-0.00819584	0.0118263	-0.031375	0.0149833	0.488298
mh_y_ysr__rule__cond_001	Youth Self Report	Youth	I don't feel guilty after doing something I shouldn't [Youth; YSR item 26]	continuous	Sibling population	yes	1155	576	0.0678154	0.0224159	0.0740141	0.0211946	0.00619864	0.0126186	-0.0185334	0.0309307	0.623264
mh_y_ysr__rule__cond_002	Youth Self Report	Youth	I break rules at home, school, or elsewhere [Youth; YSR item 28]	continuous	Sibling population	yes	1155	576	0.0590621	0.0243283	0.0634256	0.0244149	0.00436347	0.0138431	-0.0227686	0.0314955	0.752604
mh_y_ysr__rule__cond_003	Youth Self Report	Youth	I hang around with kids who get in trouble [Youth; YSR item 39]	continuous	Sibling population	yes	1155	576	0.0885638	0.0234257	0.100539	0.0237028	0.0119755	0.0121603	-0.0118583	0.0358093	0.324723
mh_y_ysr__rule__cond_004	Youth Self Report	Youth	I lie or cheat [Youth; YSR item 43]	continuous	Sibling population	yes	1155	576	0.03573	0.0243328	0.0327013	0.0223896	-0.00302865	0.0133403	-0.0291751	0.0231178	0.8204
mh_y_ysr__rule__cond_005	Youth Self Report	Youth	I run away from home [Youth; YSR item 67]	continuous	Sibling population	yes	1153	575	0.0796077	0.0296188	0.0657805	0.0228111	-0.0138272	0.0149999	-0.0432264	0.015572	0.356622
mh_y_ysr__rule__cond_006	Youth Self Report	Youth	I set fires [Youth; YSR item 72]	continuous	Sibling population	yes	1155	576	0.0546834	0.0246669	0.055961	0.0231887	0.0012776	0.0127694	-0.0237499	0.0263051	0.920303
mh_y_ysr__rule__cond_007	Youth Self Report	Youth	I steal at home [Youth; YSR item 81]	continuous	Sibling population	yes	1155	576	0.0659375	0.0242415	0.051478	0.0228391	-0.0144595	0.0145146	-0.0429076	0.0139886	0.319152
mh_y_ysr__rule__cond_008	Youth Self Report	Youth	I steal from places other than home [Youth; YSR item 82]	continuous	Sibling population	yes	1155	576	0.0635123	0.0254041	0.0541382	0.022721	-0.00937417	0.0138375	-0.0364953	0.0177469	0.498124
mh_y_ysr__rule__cond_009	Youth Self Report	Youth	I swear or use dirty language [Youth; YSR item 90]	continuous	Sibling population	yes	1153	575	0.0626565	0.0294571	0.063843	0.0288796	0.0011865	0.0169194	-0.0319749	0.0343479	0.944093
mh_y_ysr__rule__cond_010	Youth Self Report	Youth	I cut classes or skip school [Youth; YSR item 101]	continuous	Sibling population	yes	1155	576	0.0819523	0.024246	0.0798302	0.0242818	-0.00212212	0.0119511	-0.0255458	0.0213015	0.859063
mh_y_ysr__soc_001	Youth Self Report	Youth	I feel lonely [Youth; YSR item 12]	continuous	Sibling population	yes	1155	576	0.125457	0.0235876	0.119982	0.022975	-0.00547509	0.0145439	-0.0339807	0.0230305	0.706581
mh_y_ysr__soc_002	Youth Self Report	Youth	I don't get along with other kids [Youth; YSR item 25]	continuous	Sibling population	yes	1153	575	0.122907	0.0218743	0.118071	0.0211636	-0.00483578	0.0138014	-0.031886	0.0222145	0.726051
mh_y_ysr__soc_003	Youth Self Report	Youth	I am jealous of others [Youth; YSR item 27]	continuous	Sibling population	yes	1155	576	0.0689612	0.0243405	0.0586223	0.0240952	-0.0103389	0.0141217	-0.038017	0.0173392	0.464091
mh_y_ysr__soc_004	Youth Self Report	Youth	I feel that others are out to get me [Youth; YSR item 34]	continuous	Sibling population	yes	1155	576	0.091791	0.0215652	0.0834629	0.0214409	-0.00832803	0.0129269	-0.0336644	0.0170083	0.519421
mh_y_ysr__soc_005	Youth Self Report	Youth	I accidentally get hurt a lot [Youth; YSR item 36]	continuous	Sibling population	yes	1155	576	0.106752	0.0235875	0.0935848	0.0244274	-0.0131667	0.014014	-0.0406337	0.0143003	0.347456
mh_y_ysr__soc_006	Youth Self Report	Youth	I get teased a lot [Youth; YSR item 38]	continuous	Sibling population	yes	1155	576	0.109335	0.024549	0.102903	0.0247632	-0.00643143	0.0193502	-0.0443571	0.0314942	0.73961
mh_y_ysr__soc_007	Youth Self Report	Youth	I am not liked by other kids [Youth; YSR item 48]	continuous	Sibling population	yes	1155	576	0.145897	0.0243622	0.142061	0.0223772	-0.00383533	0.0146893	-0.0326258	0.0249551	0.794017
mh_y_ysr__soc_008	Youth Self Report	Youth	I am poorly coordinated or clumsy [Youth; YSR item 62]	continuous	Sibling population	yes	1153	575	0.110436	0.0250462	0.106071	0.0245982	-0.00436514	0.013812	-0.0314361	0.0227059	0.751972
mh_y_ysr__soc_009	Youth Self Report	Youth	I would rather be with younger kids than kids my own age [Youth; YSR item 64]	continuous	Sibling population	yes	1153	575	0.06391	0.0275325	0.0416666	0.025861	-0.0222434	0.0149944	-0.0516319	0.00714512	0.137956
mh_y_ysr__soc_010	Youth Self Report	Youth	I have a speech problem [Youth; YSR item 79]	continuous	Sibling population	yes	1153	575	0.0901789	0.0244471	0.0896489	0.0243884	-0.000529973	0.0129302	-0.0258727	0.0248128	0.967306
mh_y_ysr__soc__anx_001	Youth Self Report	Youth	I'm too dependent on adults [Youth; YSR item 11]	continuous	Sibling population	yes	1155	576	0.0582482	0.0221817	0.0538485	0.0214957	-0.00439964	0.0145065	-0.0328319	0.0240326	0.761671
mh_y_ysr__som_001	Youth Self Report	Youth	I feel dizzy or lightheaded [Youth; YSR item 51]	continuous	Sibling population	yes	1155	576	0.0953078	0.0225184	0.0931997	0.0214057	-0.00210816	0.0132001	-0.0279798	0.0237635	0.873111
mh_y_ysr__som__anx_001	Youth Self Report	Youth	I have nightmares [Youth; YSR item 47]	continuous	Sibling population	yes	1155	576	0.119588	0.0250938	0.101835	0.0235375	-0.0177526	0.0146384	-0.0464433	0.0109381	0.225228
mh_y_ysr__som__dep_001	Youth Self Report	Youth	I feel overtired without good reason [Youth; YSR item 54]	continuous	Sibling population	yes	1155	576	0.114917	0.0221251	0.111067	0.0222837	-0.00385059	0.0140945	-0.0314754	0.0237742	0.784701
mh_y_ysr__som__somat_001	Youth Self Report	Youth	Physical problems without known physical cause: Aches or pains (not stomach or headaches) [Youth; YSR item 56a]	continuous	Sibling population	yes	1155	576	0.0677614	0.021753	0.0766587	0.0217892	0.00889727	0.0136912	-0.0179369	0.0357314	0.515786
mh_y_ysr__som__somat_002	Youth Self Report	Youth	Physical problems without known physical cause: Headaches [Youth; YSR item 56b]	continuous	Sibling population	yes	1155	576	0.0553834	0.0233381	0.0536883	0.0222555	-0.00169511	0.0148176	-0.030737	0.0273468	0.908922
mh_y_ysr__som__somat_003	Youth Self Report	Youth	Physical problems without known physical cause: Nausea, feel sick [Youth; YSR item 56c]	continuous	Sibling population	yes	1155	576	0.0867687	0.0227594	0.0793591	0.0216204	-0.00740958	0.013212	-0.0333046	0.0184855	0.574919
mh_y_ysr__som__somat_004	Youth Self Report	Youth	Physical problems without known physical cause: Problems with eyes (not if corrected by glasses) [Youth; YSR item 56c]	continuous	Sibling population	yes	1153	575	0.108405	0.0261595	0.103585	0.025457	-0.00481986	0.0124042	-0.0291316	0.0194919	0.697596
mh_y_ysr__som__somat_005	Youth Self Report	Youth	Physical problems without known physical cause: Rashes or other skin problems [Youth; YSR item 56e]	continuous	Sibling population	yes	1153	575	-0.0191186	0.0212435	0.00379534	0.0198436	0.0229139	0.0128196	-0.00221206	0.0480399	0.0738711
mh_y_ysr__som__somat_006	Youth Self Report	Youth	Physical problems without known physical cause: Stomachaches [Youth; YSR item 56f]	continuous	Sibling population	yes	1155	576	0.0676848	0.022351	0.0665909	0.0219751	-0.00109394	0.0140483	-0.0286281	0.0264402	0.937932
mh_y_ysr__som__somat_007	Youth Self Report	Youth	Physical problems without known physical cause: Vomiting, throwing up [Youth; YSR item 56g]	continuous	Sibling population	yes	1155	576	0.0643682	0.0200707	0.0609276	0.0189577	-0.00344061	0.0112507	-0.0254916	0.0186104	0.759748
mh_y_ysr__tho_001	Youth Self Report	Youth	I can't get my mind off certain thoughts [Youth; YSR item 9]	continuous	Sibling population	yes	1153	575	0.121889	0.0245702	0.116643	0.0248073	-0.00524551	0.0147553	-0.0341655	0.0236744	0.722216
mh_y_ysr__tho_002	Youth Self Report	Youth	I hear sounds or voices that other people think aren't there [Youth; YSR item 40]	continuous	Sibling population	yes	1155	576	0.0702453	0.0237105	0.0884029	0.0239181	0.0181575	0.0160257	-0.0132522	0.0495673	0.257202
