## Supplementary Data for "Polygenic Prediction of Depression Liability Reveals Broad Genetic Associations Across Development, Families, and Populations" (part 3 of 3)

### Sheet: ABCD_PGC_comparison (continued)
outcome_id	instrument	reporter	outcome	outcome_type	model	common_outcome_set	n_children	n_families	pgc_beta	pgc_se	integrated_beta	integrated_se	difference_beta	difference_se	difference_ci_lower	difference_ci_upper	difference_p	difference_q	pgc_incremental_r2	integrated_incremental_r2
mh_y_ysr__tho_003	Youth Self Report	Youth	Parts of my body twitch or make nervous movements [Youth; YSR item 46]	continuous	Sibling population	yes	1155	576	0.110193	0.0241944	0.128386	0.0244873	0.0181928	0.0152726	-0.011741	0.0481266	0.233575
mh_y_ysr__tho_004	Youth Self Report	Youth	I pick my skin or other parts of my body [Youth; YSR item 58]	continuous	Sibling population	yes	1155	576	0.0554881	0.0235496	0.0563207	0.0229926	0.000832648	0.0152958	-0.0291466	0.0308119	0.956588
mh_y_ysr__tho_005	Youth Self Report	Youth	I repeat certain acts over and over [Youth; YSR item 66]	continuous	Sibling population	yes	1153	575	0.123	0.0228328	0.124767	0.0227511	0.00176653	0.0141179	-0.025904	0.029437	0.900423
mh_y_ysr__tho_006	Youth Self Report	Youth	I see things that other people think aren't there [Youth; YSR item 70]	continuous	Sibling population	yes	1151	574	0.0446575	0.0224697	0.0583277	0.0231691	0.0136702	0.0174467	-0.0205246	0.047865	0.433307
mh_y_ysr__tho_007	Youth Self Report	Youth	I store up too many things I don't need [Youth; YSR item 83]	continuous	Sibling population	yes	1155	576	0.0444713	0.0240991	0.0500439	0.0242922	0.00557268	0.0146396	-0.0231203	0.0342657	0.703457
mh_y_ysr__tho_008	Youth Self Report	Youth	I do things other people think are strange [Youth; YSR item 84]	continuous	Sibling population	yes	1155	576	0.125527	0.0256895	0.124101	0.0248482	-0.00142661	0.0158896	-0.0325696	0.0297163	0.92846
mh_y_ysr__tho_009	Youth Self Report	Youth	I have thoughts that other people would think are strange [Youth; YSR item 85]	continuous	Sibling population	yes	1153	575	0.114336	0.0260024	0.129398	0.0255801	0.0150619	0.0145335	-0.0134233	0.043547	0.300037
mh_y_ysr__tho__dep_002	Youth Self Report	Youth	I sleep less than most kids [Youth; YSR item 76]	continuous	Sibling population	yes	1149	573	0.0475574	0.0245602	0.043181	0.0238763	-0.00437643	0.0145199	-0.0328349	0.024082	0.763102
mh_y_ysr__tho__dep_003	Youth Self Report	Youth	I have trouble sleeping [Youth; YSR item 100]	continuous	Sibling population	yes	1155	576	0.110073	0.0253574	0.110904	0.0242942	0.000831252	0.0147847	-0.0281463	0.0298088	0.955164
mh_y_ysr__wthdep_001	Youth Self Report	Youth	I would rather be alone than with others [Youth; YSR item 42]	continuous	Sibling population	yes	1151	574	0.0952878	0.0237922	0.0884365	0.0233469	-0.00685132	0.0143054	-0.0348893	0.0211867	0.631986
mh_y_ysr__wthdep_002	Youth Self Report	Youth	I refuse to talk [Youth; YSR item 65]	continuous	Sibling population	yes	1151	574	0.0908394	0.0230485	0.0979771	0.0230771	0.00713773	0.0169134	-0.0260119	0.0402873	0.673013
mh_y_ysr__wthdep_003	Youth Self Report	Youth	I am secretive or keep things to myself [Youth; YSR item 69]	continuous	Sibling population	yes	1153	575	0.100253	0.0256836	0.108779	0.0249316	0.00852586	0.0144675	-0.01983	0.0368817	0.555653
mh_y_ysr__wthdep_004	Youth Self Report	Youth	I am too shy or timid [Youth; YSR item 75]	continuous	Sibling population	yes	1155	576	0.0603486	0.0235931	0.0665125	0.022471	0.00616392	0.0158183	-0.0248393	0.0371672	0.69678
mh_y_ysr__wthdep_005	Youth Self Report	Youth	I keep from getting involved with others [Youth; YSR item 111]	continuous	Sibling population	yes	1152	575	0.0743577	0.0199241	0.0592387	0.0202475	-0.015119	0.0130522	-0.0407009	0.0104629	0.246722
mh_y_ysr__wthdep__dep_001	Youth Self Report	Youth	There is very little that I enjoy [Youth; YSR item 5]	continuous	Sibling population	yes	1155	576	0.119674	0.023174	0.111696	0.0218279	-0.0079782	0.0135894	-0.0346128	0.0186564	0.557142
mh_y_ysr__wthdep__dep_002	Youth Self Report	Youth	I don't have much energy [Youth; YSR item 102]	continuous	Sibling population	yes	1155	576	0.104243	0.0247497	0.0985438	0.0247955	-0.0056991	0.0139615	-0.0330631	0.0216649	0.683126
mh_y_ysr__wthdep__dep_003	Youth Self Report	Youth	I am unhappy, sad, or depressed [Youth; YSR item 103]	continuous	Sibling population	yes	1155	576	0.106923	0.0244974	0.11114	0.0228165	0.00421637	0.0143083	-0.0238274	0.0322601	0.768238
ph_p_ipaq_001	International Physical Activity Questionnaire	Parent	During the last 7 days, on how many days did you do vigorous physical activities like heavy lifting, digging, aerobics, or fast bicycling?	continuous	Sibling population	yes	1126	562	-0.0488316	0.0364998	-0.0446618	0.0360208	0.00416981	0.0201266	-0.0352777	0.0436173	0.83587
ph_p_ipaq_002	International Physical Activity Questionnaire	Parent	During the last 7 days, on how many days did you do moderate physical activities like carrying light loads, bicycling at a regular pace, or doubles tennis? Do not include walking.	continuous	Sibling population	yes	1110	554	-0.0888557	0.0348977	-0.0901454	0.0335462	-0.00128966	0.0190581	-0.0386429	0.0360636	0.946048
ph_p_ipaq_003	International Physical Activity Questionnaire	Parent	During the last 7 days, on how many days did you walk for at least 10 minutes at a time?	continuous	Sibling population	yes	1116	557	-0.00458973	0.0379678	-0.00151014	0.0369397	0.00307959	0.0216379	-0.03933	0.0454892	0.886824
ph_p_ipaq_001__01	International Physical Activity Questionnaire	Parent	How much time did you usually spend doing vigorous physical activities on one of those days: total minutes	continuous	Sibling population	yes	1088	543	0.0348198	0.0427006	0.0238517	0.0426561	-0.0109681	0.0175381	-0.0453422	0.023406	0.531717
ph_p_ipaq_002__01	International Physical Activity Questionnaire	Parent	How much time did you usually spend doing moderate physical activities on one of those days: total minutes	continuous	Sibling population	yes	1078	538	0.0382477	0.0318179	0.0229999	0.0360392	-0.0152478	0.025599	-0.065421	0.0349254	0.551416
ph_p_ipaq_003__01	International Physical Activity Questionnaire	Parent	How much time did you usually spend walking on those days: total minutes	continuous	Sibling population	yes	1072	535	0.0415088	0.0356827	0.0255269	0.0338628	-0.0159819	0.0184751	-0.0521924	0.0202285	0.387009
ph_p_ipaq_004__01	International Physical Activity Questionnaire	Parent	During the last 7 days, how much time did you spend sitting on a week day: total minutes	continuous	Sibling population	yes	1016	507	0.0279829	0.0404736	0.0210786	0.0416166	-0.0069043	0.0221147	-0.0502482	0.0364396	0.754885
ph_p_saiq__lmusic_001	Sports and Activities Involvement Questionnaire	Parent	Does your child listen to music for pleasure? [Parent]	binary	Sibling population	yes	1268	632	-0.0162801	0.0306562	-0.00201242	0.0295703	0.0142677	0.0166829	-0.0184303	0.0469656	0.392426
ph_p_saiq__lmusic_001__l	Sports and Activities Involvement Questionnaire	Parent	Since we last saw you, has your child listened to music for pleasure? [Parent; Longitudinal]	binary	Sibling population	yes	1258	627	0.00200865	0.021639	0.00796181	0.0225285	0.00595315	0.013483	-0.020473	0.0323794	0.658829
ph_p_saiq__read_001	Sports and Activities Involvement Questionnaire	Parent	Does your child read for pleasure? [Parent]	binary	Sibling population	yes	1268	632	-0.0231994	0.0275855	-0.0342296	0.0280631	-0.0110302	0.0183299	-0.0469563	0.0248958	0.547333
ph_p_saiq__read_001__l	Sports and Activities Involvement Questionnaire	Parent	Since we last saw you, has your child read for pleasure? [Parent; Longitudinal]	binary	Sibling population	yes	1258	627	-0.0306234	0.0258274	-0.0544563	0.026266	-0.0238328	0.0167497	-0.0566617	0.00899601	0.154771
ph_p_saiq__sarm__lmusic_001	Sports and Activities Involvement Questionnaire	Parent	Does your child listen to music on their own in their free time? [Parent]	binary	Sibling population	yes	1130	564	0.0149573	0.0332362	0.0179922	0.0336867	0.00303486	0.018535	-0.033293	0.0393627	0.869938
ph_p_saiq__sarm__read_001	Sports and Activities Involvement Questionnaire	Parent	Does your child read on their own in their free time? [Parent]	binary	Sibling population	yes	1127	563	-0.0120323	0.0323491	-0.0397171	0.0310718	-0.0276848	0.0194793	-0.0658635	0.0104939	0.155246
ph_p_saiq__art_001	Sports and Activities Involvement Questionnaire	Parent	Drawing, Painting, Graphic Art, Photography, Pottery, Sculpting: During the most active period, about how many months per year did your child participate? [Parent]	continuous	Sibling population	yes	1248	622	0.000431911	0.0267427	-0.0239994	0.02657	-0.0244313	0.0148615	-0.0535593	0.00469668	0.10019
ph_p_saiq__art_001__l	Sports and Activities Involvement Questionnaire	Parent	Drawing, Painting, Graphic Art, Photography, Pottery, Sculpting: Since we last saw you, about how many months did your child participate in this activity? [Parent; Longitudinal]	continuous	Sibling population	yes	1260	628	0.0197627	0.0184624	0.0252919	0.0185446	0.00552922	0.011379	-0.0167733	0.0278317	0.627029
ph_p_saiq__art_002	Sports and Activities Involvement Questionnaire	Parent	Drawing, Painting, Graphic Art, Photography, Pottery, Sculpting: About how many days per week? [Parent]	continuous	Sibling population	yes	1250	623	0.00415272	0.0270253	-0.0167028	0.0261909	-0.0208555	0.0144713	-0.0492187	0.00750774	0.149539
ph_p_saiq__art_002__l	Sports and Activities Involvement Questionnaire	Parent	Drawing, Painting, Graphic Art, Photography, Pottery, Sculpting: About how many days per week? [Parent; Longitudinal]	continuous	Sibling population	yes	1260	628	0.0267965	0.0182109	0.028543	0.0186177	0.00174652	0.0116555	-0.0210978	0.0245908	0.880887
ph_p_saiq__art_003	Sports and Activities Involvement Questionnaire	Parent	Drawing, Painting, Graphic Art, Photography, Pottery, Sculpting: About how many minutes per session? [Parent]	continuous	Sibling population	yes	1244	620	-0.012138	0.0266027	-0.0400271	0.0256866	-0.027889	0.0159983	-0.0592451	0.00346705	0.0812899
ph_p_saiq__art_003__l	Sports and Activities Involvement Questionnaire	Parent	Drawing, Painting, Graphic Art, Photography, Pottery, Sculpting: About how many minutes per session? [Parent; Longitudinal]	continuous	Sibling population	yes	1260	628	0.0196041	0.0187593	0.0242681	0.0192686	0.00466395	0.0113102	-0.0175036	0.0268315	0.68007
ph_p_saiq__art_004	Sports and Activities Involvement Questionnaire	Parent	Drawing, Painting, Graphic Art, Photography, Pottery, Sculpting: Was any of this activity part of an organized team, group, band, orchestra, chorus, or program at school? [Parent]	binary	Sibling population	yes	1266	631	-0.00701698	0.0280739	-0.021334	0.0255759	-0.014317	0.0135872	-0.0409474	0.0123133	0.292012
ph_p_saiq__art_004__l	Sports and Activities Involvement Questionnaire	Parent	Drawing, Painting, Graphic Art, Photography, Pottery, Sculpting: Was any of this activity part of an organized team, group, band, orchestra, chorus, or program at school? [Parent; Longitudinal]	binary	Sibling population	yes	1258	627	0.0139844	0.0177255	0.0127935	0.0170808	-0.00119087	0.00992429	-0.0206421	0.0182604	0.904486
ph_p_saiq__art_005	Sports and Activities Involvement Questionnaire	Parent	Drawing, Painting, Graphic Art, Photography, Pottery, Sculpting: Was any of this activity part of an organized team, group, band, orchestra, chorus, or program outside of school? [Parent]	binary	Sibling population	yes	1268	632	-0.0201487	0.0259201	-0.0331753	0.0257079	-0.0130267	0.0147665	-0.0419686	0.0159152	0.377683
ph_p_saiq__art_005__l	Sports and Activities Involvement Questionnaire	Parent	Drawing, Painting, Graphic Art, Photography, Pottery, Sculpting: Was any of this activity part of an organized team, group, band, orchestra, chorus, or program outside of school? [Parent; Longitudinal]	binary	Sibling population	yes	1258	627	0.0117002	0.0181013	0.0147995	0.018142	0.00309932	0.0115195	-0.0194785	0.0256771	0.787891
ph_p_saiq__art_006	Sports and Activities Involvement Questionnaire	Parent	Drawing, Painting, Graphic Art, Photography, Pottery, Sculpting: Did your child receive individual private instruction? [Parent]	binary	Sibling population	yes	1268	632	-0.0066636	0.0257611	-0.0302279	0.0277074	-0.0235643	0.016542	-0.0559859	0.00885735	0.154297
ph_p_saiq__art_006__l	Sports and Activities Involvement Questionnaire	Parent	Drawing, Painting, Graphic Art, Photography, Pottery, Sculpting: Did your child receive individual private instruction? [Parent; Longitudinal]	binary	Sibling population	yes	1258	627	0.000137922	0.0178705	0.00307095	0.020039	0.00293303	0.0107619	-0.0181598	0.0240259	0.785207
ph_p_saiq__art_007	Sports and Activities Involvement Questionnaire	Parent	Drawing, Painting, Graphic Art, Photography, Pottery, Sculpting: Did your child learn this activity without formal instruction? [Parent]	binary	Sibling population	yes	1266	631	-0.00121121	0.0279706	-0.0118035	0.0263499	-0.0105923	0.0143101	-0.0386396	0.0174551	0.459183
ph_p_saiq__art_007__l	Sports and Activities Involvement Questionnaire	Parent	Drawing, Painting, Graphic Art, Photography, Pottery, Sculpting: Did your child learn this activity without formal instruction? [Parent; Longitudinal]	binary	Sibling population	yes	1258	627	0.0060884	0.0189174	0.0137727	0.0188231	0.00768425	0.0119391	-0.0157159	0.0310844	0.51982
ph_p_saiq__art_008	Sports and Activities Involvement Questionnaire	Parent	Drawing, Painting, Graphic Art, Photography, Pottery, Sculpting: For how many years did your child participate in this activity? [Parent]	continuous	Sibling population	yes	1256	626	0.018558	0.0234205	-0.00732146	0.0229835	-0.0258795	0.0137792	-0.0528863	0.00112732	0.0603605
ph_p_saiq__art_009	Sports and Activities Involvement Questionnaire	Parent	Drawing, Painting, Graphic Art, Photography, Pottery, Sculpting: Did your child participate in this activity in the past 12 months? [Parent]	binary	Sibling population	yes	1268	632	0.00541062	0.0280169	-0.0165587	0.0270145	-0.0219693	0.0151605	-0.0516833	0.00774461	0.147304
ph_p_saiq__baseb_001	Sports and Activities Involvement Questionnaire	Parent	Baseball, Softball: During the most active period, about how many months per year did your child participate? [Parent]	continuous	Sibling population	yes	1258	627	-0.0523997	0.0292369	-0.0548545	0.0282496	-0.00245488	0.0162506	-0.0343056	0.0293958	0.879926
ph_p_saiq__baseb_001__l	Sports and Activities Involvement Questionnaire	Parent	Baseball, Softball: Since we last saw you, about how many months did your child participate in this activity? [Parent; Longitudinal]	continuous	Sibling population	yes	1260	628	-0.0379934	0.0205045	-0.0450923	0.0187309	-0.0070989	0.0129668	-0.0325134	0.0183156	0.584058
ph_p_saiq__baseb_002	Sports and Activities Involvement Questionnaire	Parent	Baseball, Softball: About how many days per week? [Parent]	continuous	Sibling population	yes	1268	632	-0.0605885	0.0315349	-0.0482931	0.0305528	0.0122954	0.017126	-0.021271	0.0458618	0.472797
ph_p_saiq__baseb_002__l	Sports and Activities Involvement Questionnaire	Parent	Baseball, Softball: About how many days per week? [Parent; Longitudinal]	continuous	Sibling population	yes	1260	628	-0.0370609	0.0225024	-0.0363822	0.0206798	0.000678626	0.0133098	-0.025408	0.0267653	0.959336
ph_p_saiq__baseb_003	Sports and Activities Involvement Questionnaire	Parent	Baseball, Softball: About how many minutes per session? [Parent]	continuous	Sibling population	yes	1268	632	-0.0554913	0.0312271	-0.0478522	0.030204	0.00763915	0.0171426	-0.0259597	0.041238	0.655869
ph_p_saiq__baseb_003__l	Sports and Activities Involvement Questionnaire	Parent	Baseball, Softball: About how many minutes per session? [Parent; Longitudinal]	continuous	Sibling population	yes	1260	628	-0.0355246	0.0228902	-0.0402298	0.020655	-0.00470524	0.0141984	-0.0325337	0.0231232	0.740349
ph_p_saiq__baseb_004	Sports and Activities Involvement Questionnaire	Parent	Baseball, Softball: Was any of this activity part of an organized team, group, band, orchestra, chorus, or program at school? [Parent]	binary	Sibling population	yes	1266	631	0.0133236	0.0273149	0.0108626	0.0258393	-0.002461	0.0165451	-0.0348888	0.0299668	0.881755
ph_p_saiq__baseb_004__l	Sports and Activities Involvement Questionnaire	Parent	Baseball, Softball: Was any of this activity part of an organized team, group, band, orchestra, chorus, or program at school? [Parent; Longitudinal]	binary	Sibling population	yes	1258	627	0.00178313	0.018915	-0.00943133	0.0172917	-0.0112145	0.00983641	-0.0304935	0.00806455	0.254246
ph_p_saiq__baseb_005	Sports and Activities Involvement Questionnaire	Parent	Baseball, Softball: Was any of this activity part of an organized team, group, band, orchestra, chorus, or program outside of school? [Parent]	binary	Sibling population	yes	1264	630	-0.0509504	0.0323831	-0.0446302	0.0312218	0.00632015	0.0173324	-0.0276508	0.0402911	0.715378
ph_p_saiq__baseb_005__l	Sports and Activities Involvement Questionnaire	Parent	Baseball, Softball: Was any of this activity part of an organized team, group, band, orchestra, chorus, or program outside of school? [Parent; Longitudinal]	binary	Sibling population	yes	1256	626	-0.0386826	0.0237773	-0.0475685	0.0216877	-0.00888586	0.013612	-0.0355649	0.0177931	0.513887
ph_p_saiq__baseb_006	Sports and Activities Involvement Questionnaire	Parent	Baseball, Softball: Did your child receive individual private instruction? [Parent]	binary	Sibling population	yes	1268	632	-0.0012459	0.027134	-0.0202317	0.0262107	-0.0189858	0.0145837	-0.0475694	0.00959767	0.192966
ph_p_saiq__baseb_006__l	Sports and Activities Involvement Questionnaire	Parent	Baseball, Softball: Did your child receive individual private instruction? [Parent; Longitudinal]	binary	Sibling population	yes	1258	627	-0.0164972	0.0192971	-0.0196578	0.0171171	-0.00316055	0.0110559	-0.0248297	0.0185086	0.774978
ph_p_saiq__baseb_007	Sports and Activities Involvement Questionnaire	Parent	Baseball, Softball: Did your child learn this activity without formal instruction? [Parent]	binary	Sibling population	yes	1266	631	-0.0900594	0.0330175	-0.0691631	0.030767	0.0208963	0.0170149	-0.0124524	0.054245	0.219405
ph_p_saiq__baseb_007__l	Sports and Activities Involvement Questionnaire	Parent	Baseball, Softball: Did your child learn this activity without formal instruction? [Parent; Longitudinal]	binary	Sibling population	yes	1258	627	-0.0279371	0.0185987	-0.0245183	0.0182766	0.00341884	0.0113591	-0.0188445	0.0256822	0.763431
ph_p_saiq__baseb_008	Sports and Activities Involvement Questionnaire	Parent	Baseball, Softball: For how many years did your child participate in this activity? [Parent]	continuous	Sibling population	yes	1260	628	-0.0566404	0.0299772	-0.0434635	0.0281907	0.0131769	0.0173534	-0.0208352	0.047189	0.447658
ph_p_saiq__baseb_009	Sports and Activities Involvement Questionnaire	Parent	Baseball, Softball: Did your child participate in this activity in the past 12 months? [Parent]	binary	Sibling population	yes	1264	630	-0.0658804	0.0308212	-0.0525672	0.0296522	0.0133132	0.016649	-0.0193182	0.0459446	0.423918
ph_p_saiq__basketb_001	Sports and Activities Involvement Questionnaire	Parent	Basketball: During the most active period, about how many months per year did your child participate? [Parent]	continuous	Sibling population	yes	1264	630	-0.093448	0.0295983	-0.0993733	0.0306975	-0.00592531	0.0169839	-0.039213	0.0273624	0.72718
ph_p_saiq__basketb_001__l	Sports and Activities Involvement Questionnaire	Parent	Basketball: Since we last saw you, about how many months did your child participate in this activity? [Parent; Longitudinal]	continuous	Sibling population	yes	1260	628	-0.06623	0.0266574	-0.075737	0.0269716	-0.00950706	0.0142394	-0.0374158	0.0184016	0.504351
ph_p_saiq__basketb_002	Sports and Activities Involvement Questionnaire	Parent	Basketball: About how many days per week? [Parent]	continuous	Sibling population	yes	1262	629	-0.0985612	0.0320247	-0.118947	0.0327855	-0.0203857	0.018469	-0.0565843	0.0158129	0.26969
ph_p_saiq__basketb_002__l	Sports and Activities Involvement Questionnaire	Parent	Basketball: About how many days per week? [Parent; Longitudinal]	continuous	Sibling population	yes	1260	628	-0.0660444	0.0262585	-0.0808078	0.0258382	-0.0147634	0.0146537	-0.0434842	0.0139574	0.313702
ph_p_saiq__basketb_003	Sports and Activities Involvement Questionnaire	Parent	Basketball: About how many minutes per session? [Parent]	continuous	Sibling population	yes	1256	626	-0.110329	0.0325321	-0.135511	0.0329943	-0.0251824	0.0183632	-0.0611736	0.0108088	0.170266
ph_p_saiq__basketb_003__l	Sports and Activities Involvement Questionnaire	Parent	Basketball: About how many minutes per session? [Parent; Longitudinal]	continuous	Sibling population	yes	1260	628	-0.0570269	0.0256779	-0.0731863	0.025653	-0.0161593	0.0147443	-0.0450576	0.0127389	0.27309
ph_p_saiq__basketb_004	Sports and Activities Involvement Questionnaire	Parent	Basketball: Was any of this activity part of an organized team, group, band, orchestra, chorus, or program at school? [Parent]	binary	Sibling population	yes	1268	632	-0.0390099	0.0314662	-0.0390709	0.0326686	-6.09647e-05	0.0161383	-0.0316914	0.0315695	0.996986
ph_p_saiq__basketb_004__l	Sports and Activities Involvement Questionnaire	Parent	Basketball: Was any of this activity part of an organized team, group, band, orchestra, chorus, or program at school? [Parent; Longitudinal]	binary	Sibling population	yes	1258	627	-0.0544939	0.0223279	-0.0700156	0.0228401	-0.0155217	0.0126783	-0.0403708	0.00932732	0.220849
ph_p_saiq__basketb_005	Sports and Activities Involvement Questionnaire	Parent	Basketball: Was any of this activity part of an organized team, group, band, orchestra, chorus, or program outside of school? [Parent]	binary	Sibling population	yes	1266	631	-0.0963668	0.03228	-0.117292	0.0329076	-0.0209256	0.017625	-0.05547	0.0136189	0.235124
ph_p_saiq__basketb_005__l	Sports and Activities Involvement Questionnaire	Parent	Basketball: Was any of this activity part of an organized team, group, band, orchestra, chorus, or program outside of school? [Parent; Longitudinal]	binary	Sibling population	yes	1258	627	-0.0476881	0.0273137	-0.0687228	0.0264709	-0.0210346	0.0151451	-0.0507185	0.00864928	0.164872
ph_p_saiq__basketb_006	Sports and Activities Involvement Questionnaire	Parent	Basketball: Did your child receive individual private instruction? [Parent]	binary	Sibling population	yes	1268	632	-0.00174255	0.029618	-0.0105186	0.0331703	-0.00877604	0.0151047	-0.0383808	0.0208287	0.561232
ph_p_saiq__basketb_006__l	Sports and Activities Involvement Questionnaire	Parent	Basketball: Did your child receive individual private instruction? [Parent; Longitudinal]	binary	Sibling population	yes	1258	627	-0.0173218	0.0281402	-0.0327733	0.029949	-0.0154515	0.0110788	-0.0371655	0.0062625	0.163108
ph_p_saiq__basketb_007	Sports and Activities Involvement Questionnaire	Parent	Basketball: Did your child learn this activity without formal instruction? [Parent]	binary	Sibling population	yes	1264	630	-0.0209543	0.0319324	-0.0423283	0.0331683	-0.021374	0.0171638	-0.0550144	0.0122664	0.213022
ph_p_saiq__basketb_007__l	Sports and Activities Involvement Questionnaire	Parent	Basketball: Did your child learn this activity without formal instruction? [Parent; Longitudinal]	binary	Sibling population	yes	1258	627	-0.0405347	0.0226371	-0.0504308	0.0222151	-0.00989604	0.0125624	-0.0345179	0.0147259	0.430844
ph_p_saiq__basketb_008	Sports and Activities Involvement Questionnaire	Parent	Basketball: For how many years did your child participate in this activity? [Parent]	continuous	Sibling population	yes	1258	627	-0.076507	0.0335905	-0.0942284	0.0331909	-0.0177214	0.0163067	-0.049682	0.0142393	0.277147
ph_p_saiq__basketb_009	Sports and Activities Involvement Questionnaire	Parent	Basketball: Did your child participate in this activity in the past 12 months? [Parent]	binary	Sibling population	yes	1262	629	-0.0971336	0.0318113	-0.113775	0.0318346	-0.0166415	0.0180791	-0.0520758	0.0187928	0.357319
ph_p_saiq__bowl_001	Sports and Activities Involvement Questionnaire	Parent	Bowling: During the most active period, about how many months per year did your child participate? [Parent]	continuous	Sibling population	no	956	477	0.0370479	0.0367362	0.0363169	0.0380196	-0.000731	0.0168106	-0.0336791	0.0322171	0.965315
ph_p_saiq__bowl_001__l	Sports and Activities Involvement Questionnaire	Parent	Bowling: During the most active period, about how many months per year did your child participate? [Parent; Longitudinal]	continuous	Sibling population	no	906	452	0.043678	0.0269947	0.0564897	0.0337917	0.0128117	0.0107126	-0.00818448	0.033808	0.231714
ph_p_saiq__bowl_002	Sports and Activities Involvement Questionnaire	Parent	Bowling: About how many days per week? [Parent]	continuous	Sibling population	no	958	478	0.0517894	0.0374396	0.0563992	0.0345571	0.00460987	0.0230075	-0.040484	0.0497037	0.841196
ph_p_saiq__bowl_002__l	Sports and Activities Involvement Questionnaire	Parent	Bowling: About how many days per week? [Parent; Longitudinal]	continuous	Sibling population	no	906	452	0.0629243	0.0305956	0.0708794	0.0357552	0.00795511	0.014634	-0.020727	0.0366372	0.586713
ph_p_saiq__bowl_003	Sports and Activities Involvement Questionnaire	Parent	Bowling: About how many minutes per session? [Parent]	continuous	Sibling population	no	954	476	0.0633655	0.0367906	0.0514166	0.0329073	-0.0119489	0.0202328	-0.0516045	0.0277068	0.55481
ph_p_saiq__bowl_003__l	Sports and Activities Involvement Questionnaire	Parent	Bowling: About how many minutes per session? [Parent; Longitudinal]	continuous	Sibling population	no	908	453	0.0553399	0.0269951	0.0594397	0.0341199	0.00409981	0.0176153	-0.0304255	0.0386251	0.815962
ph_p_saiq__bowl_007	Sports and Activities Involvement Questionnaire	Parent	Bowling: Did your child learn this activity without formal instruction? [Parent]	binary	Sibling population	no	964	481	0.0543587	0.0314225	0.0629397	0.030299	0.00858099	0.0235642	-0.0376041	0.0547661	0.715744
ph_p_saiq__bowl_008	Sports and Activities Involvement Questionnaire	Parent	Bowling: For how many years did your child participate in this activity? [Parent]	continuous	Sibling population	no	962	480	0.0656744	0.0392558	0.0516301	0.0254404	-0.0140443	0.0232182	-0.0595511	0.0314625	0.545257
ph_p_saiq__box_001	Sports and Activities Involvement Questionnaire	Parent	Boxing: During the most active period, about how many months per year did your child participate? [Parent]	continuous	Sibling population	no	962	480	0.0152438	0.0213989	-0.0045455	0.0130169	-0.0197893	0.0176138	-0.0543117	0.014733	0.261219
ph_p_saiq__box_002	Sports and Activities Involvement Questionnaire	Parent	Boxing: About how many days per week? [Parent]	continuous	Sibling population	no	962	480	0.0120393	0.0210795	-0.00876593	0.0148389	-0.0208052	0.0173568	-0.054824	0.0132135	0.230654
ph_p_saiq__box_003	Sports and Activities Involvement Questionnaire	Parent	Boxing: About how many minutes per session? [Parent]	continuous	Sibling population	no	962	480	0.013605	0.0205447	-0.00269758	0.0135038	-0.0163026	0.0138371	-0.0434227	0.0108176	0.238724
ph_p_saiq__box_008	Sports and Activities Involvement Questionnaire	Parent	Boxing: For how many years did your child participate in this activity? [Parent]	continuous	Sibling population	no	962	480	0.0172709	0.0236004	-0.00429139	0.014128	-0.0215623	0.0194186	-0.0596221	0.0164975	0.26683
ph_p_saiq__cheer_001	Sports and Activities Involvement Questionnaire	Parent	Cheerleading: During the most active period, about how many months per year did your child participate? [Parent]	continuous	Sibling population	yes	962	480	0.017778	0.0315557	0.0659579	0.039482	0.0481799	0.0266708	-0.00409394	0.100454	0.0708457
ph_p_saiq__cheer_001__l	Sports and Activities Involvement Questionnaire	Parent	Cheerleading: During the most active period, about how many months per year did your child participate? [Parent; Longitudinal]	continuous	Sibling population	no	910	454	0.0231302	0.0397122	0.0346432	0.0459777	0.0115129	0.0192957	-0.0263059	0.0493317	0.550735
ph_p_saiq__cheer_002	Sports and Activities Involvement Questionnaire	Parent	Cheerleading: About how many days per week? [Parent]	continuous	Sibling population	yes	962	480	-0.00128138	0.0392324	0.0564593	0.044587	0.0577407	0.0295195	-0.000116495	0.115598	0.0504631
ph_p_saiq__cheer_002__l	Sports and Activities Involvement Questionnaire	Parent	Cheerleading: About how many days per week? [Parent; Longitudinal]	continuous	Sibling population	no	910	454	0.0312398	0.0452877	0.0494711	0.0512638	0.0182313	0.0187013	-0.0184226	0.0548853	0.329627
ph_p_saiq__cheer_003	Sports and Activities Involvement Questionnaire	Parent	Cheerleading: About how many minutes per session? [Parent]	continuous	Sibling population	yes	964	481	-0.0155771	0.0410317	0.0323091	0.0406388	0.0478862	0.0247667	-0.00065574	0.0964281	0.0531762
ph_p_saiq__cheer_003__l	Sports and Activities Involvement Questionnaire	Parent	Cheerleading: About how many minutes per session? [Parent; Longitudinal]	continuous	Sibling population	no	910	454	0.00331233	0.0501004	0.020334	0.0565466	0.0170217	0.0194177	-0.0210364	0.0550797	0.380702
ph_p_saiq__cheer_004	Sports and Activities Involvement Questionnaire	Parent	Cheerleading: Was any of this activity part of an organized team, group, band, orchestra, chorus, or program at school? [Parent]	binary	Sibling population	no	964	481	0.0340056	0.0288706	0.0573465	0.0418633	0.0233409	0.0261923	-0.0279951	0.0746768	0.372856
ph_p_saiq__cheer_005	Sports and Activities Involvement Questionnaire	Parent	Cheerleading: Was any of this activity part of an organized team, group, band, orchestra, chorus, or program outside of school? [Parent]	binary	Sibling population	no	964	481	-0.0203815	0.0426967	0.0245665	0.0397564	0.0449481	0.0226715	0.000512834	0.0893833	0.0474139
ph_p_saiq__cheer_008	Sports and Activities Involvement Questionnaire	Parent	Cheerleading: For how many years did your child participate in this activity? [Parent]	continuous	Sibling population	yes	964	481	-0.0028159	0.0339364	0.0160546	0.036458	0.0188705	0.0214587	-0.0231879	0.0609289	0.379193
ph_p_saiq__climb_001	Sports and Activities Involvement Questionnaire	Parent	Climbing: During the most active period, about how many months per year did your child participate? [Parent]	continuous	Sibling population	yes	1268	632	0.00715145	0.0388156	0.0192666	0.0401594	0.0121151	0.0150805	-0.017442	0.0416723	0.421763
ph_p_saiq__climb_001__l	Sports and Activities Involvement Questionnaire	Parent	Climbing: Since we last saw you, about how many months did your child participate in this activity? [Parent; Longitudinal]	continuous	Sibling population	yes	1260	628	0.00835257	0.0216877	0.0227523	0.0250465	0.0143998	0.00946265	-0.00414668	0.0329462	0.128072
ph_p_saiq__climb_002	Sports and Activities Involvement Questionnaire	Parent	Climbing: About how many days per week? [Parent]	continuous	Sibling population	no	1268	632	-0.0112364	0.0323674	0.00266438	0.0311361	0.0139008	0.0138152	-0.0131764	0.040978	0.314319
ph_p_saiq__climb_002__l	Sports and Activities Involvement Questionnaire	Parent	Climbing: About how many days per week? [Parent; Longitudinal]	continuous	Sibling population	yes	1260	628	0.0110692	0.0231464	0.0221833	0.0258106	0.0111141	0.00926153	-0.0070382	0.0292663	0.23013
ph_p_saiq__climb_003	Sports and Activities Involvement Questionnaire	Parent	Climbing: About how many minutes per session? [Parent]	continuous	Sibling population	no	1268	632	-0.0168457	0.035862	0.00381373	0.0356838	0.0206594	0.014156	-0.00708582	0.0484047	0.144452
ph_p_saiq__climb_003__l	Sports and Activities Involvement Questionnaire	Parent	Climbing: About how many minutes per session? [Parent; Longitudinal]	continuous	Sibling population	yes	1260	628	0.0127529	0.0214339	0.020068	0.0235447	0.00731512	0.00899545	-0.0103156	0.0249459	0.416102
ph_p_saiq__climb_005	Sports and Activities Involvement Questionnaire	Parent	Climbing: Was any of this activity part of an organized team, group, band, orchestra, chorus, or program outside of school? [Parent]	binary	Sibling population	no	1268	632	-0.000139037	0.0365391	0.00580626	0.0341416	0.0059453	0.0146674	-0.0228024	0.034693	0.685228
ph_p_saiq__climb_005__l	Sports and Activities Involvement Questionnaire	Parent	Climbing: Was any of this activity part of an organized team, group, band, orchestra, chorus, or program outside of school? [Parent; Longitudinal]	binary	Sibling population	yes	1258	627	0.00962027	0.0207853	0.0234199	0.0222572	0.0137997	0.00926764	-0.00436456	0.0319639	0.136483
ph_p_saiq__climb_006__l	Sports and Activities Involvement Questionnaire	Parent	Climbing: Did your child receive individual private instruction? [Parent; Longitudinal]	binary	Sibling population	no	1258	627	-0.0134924	0.020697	0.00649381	0.0199146	0.0199862	0.0103686	-0.000335956	0.0403084	0.0539095
ph_p_saiq__climb_007	Sports and Activities Involvement Questionnaire	Parent	Climbing: Did your child learn this activity without formal instruction? [Parent]	binary	Sibling population	no	1268	632	-0.001079	0.0347496	0.0212348	0.0368081	0.0223138	0.0138395	-0.00481107	0.0494386	0.10689
ph_p_saiq__climb_007__l	Sports and Activities Involvement Questionnaire	Parent	Climbing: Did your child learn this activity without formal instruction? [Parent; Longitudinal]	binary	Sibling population	no	1258	627	0.00263087	0.0262181	0.0179144	0.0311379	0.0152835	0.0139466	-0.0120514	0.0426184	0.273142
ph_p_saiq__climb_008	Sports and Activities Involvement Questionnaire	Parent	Climbing: For how many years did your child participate in this activity? [Parent]	continuous	Sibling population	no	1268	632	0.00671942	0.0287977	0.00768389	0.0283588	0.000964462	0.0145786	-0.0276092	0.0295381	0.947254
ph_p_saiq__climb_009	Sports and Activities Involvement Questionnaire	Parent	Climbing: Did your child participate in this activity in the past 12 months? [Parent]	binary	Sibling population	no	1268	632	-0.0167703	0.034377	0.00375484	0.0329797	0.0205251	0.0139006	-0.00671952	0.0477697	0.139792
ph_p_saiq__collect_001	Sports and Activities Involvement Questionnaire	Parent	Hobbies like collecting stamps or coins: During the most active period, about how many months per year did your child participate? [Parent]	continuous	Sibling population	yes	1250	623	-0.0206707	0.0292569	-0.00884676	0.0300351	0.0118239	0.0143363	-0.0162748	0.0399226	0.409512
ph_p_saiq__collect_001__l	Sports and Activities Involvement Questionnaire	Parent	Hobbies like collecting stamps or coins: Since we last saw you, about how many months did your child participate in this activity? [Parent; Longitudinal]	continuous	Sibling population	yes	1260	628	-0.00589669	0.0157224	-0.00866439	0.0164294	-0.0027677	0.0105181	-0.0233827	0.0178473	0.792445
ph_p_saiq__collect_002	Sports and Activities Involvement Questionnaire	Parent	Hobbies like collecting stamps or coins: About how many days per week? [Parent]	continuous	Sibling population	yes	1248	622	-0.0136815	0.0312249	-0.0138102	0.031073	-0.000128704	0.0145814	-0.0287078	0.0284504	0.992958
ph_p_saiq__collect_002__l	Sports and Activities Involvement Questionnaire	Parent	Hobbies like collecting stamps or coins: About how many days per week? [Parent; Longitudinal]	continuous	Sibling population	yes	1260	628	-0.0156876	0.0157429	-0.0172126	0.0177211	-0.00152501	0.0114545	-0.0239754	0.0209254	0.894085
ph_p_saiq__collect_003	Sports and Activities Involvement Questionnaire	Parent	Hobbies like collecting stamps or coins: About how many minutes per session? [Parent]	continuous	Sibling population	yes	1240	618	-0.00729246	0.0370008	-0.00756047	0.0376485	-0.000268008	0.0137796	-0.0272755	0.0267395	0.984482
ph_p_saiq__collect_003__l	Sports and Activities Involvement Questionnaire	Parent	Hobbies like collecting stamps or coins: About how many minutes per session? [Parent; Longitudinal]	continuous	Sibling population	yes	1260	628	-0.0057032	0.0134783	-0.0143144	0.0155491	-0.00861117	0.0102681	-0.0287363	0.0115139	0.401675
ph_p_saiq__collect_004__l	Sports and Activities Involvement Questionnaire	Parent	Hobbies like collecting stamps or coins: Was any of this activity part of an organized team, group, band, orchestra, chorus, or program at school? [Parent; Longitudinal]	binary	Sibling population	no	1258	627	0.0390555	0.0189876	0.0367	0.0172739	-0.00235556	0.00841683	-0.0188522	0.0141411	0.779583
ph_p_saiq__collect_005	Sports and Activities Involvement Questionnaire	Parent	Hobbies like collecting stamps or coins: Was any of this activity part of an organized team, group, band, orchestra, chorus, or program outside of school? [Parent]	binary	Sibling population	no	1268	632	-0.0215418	0.0269037	-0.0127859	0.0320752	0.00875594	0.0155012	-0.0216258	0.0391377	0.572171
ph_p_saiq__collect_005__l	Sports and Activities Involvement Questionnaire	Parent	Hobbies like collecting stamps or coins: Was any of this activity part of an organized team, group, band, orchestra, chorus, or program outside of school? [Parent; Longitudinal]	binary	Sibling population	no	1258	627	0.0246191	0.0169285	0.0192635	0.0159692	-0.00535556	0.0079492	-0.0209357	0.0102246	0.500488
ph_p_saiq__collect_007	Sports and Activities Involvement Questionnaire	Parent	Hobbies like collecting stamps or coins: Did your child learn this activity without formal instruction? [Parent]	binary	Sibling population	yes	1268	632	0.0151351	0.0280853	0.0187167	0.0264354	0.00358161	0.0127021	-0.0213141	0.0284773	0.777967
ph_p_saiq__collect_007__l	Sports and Activities Involvement Questionnaire	Parent	Hobbies like collecting stamps or coins: Did your child learn this activity without formal instruction? [Parent; Longitudinal]	binary	Sibling population	yes	1258	627	-0.0143899	0.0179269	-0.01523	0.0176738	-0.000840071	0.0110908	-0.0225777	0.0208976	0.939622
ph_p_saiq__collect_008	Sports and Activities Involvement Questionnaire	Parent	Hobbies like collecting stamps or coins: For how many years did your child participate in this activity? [Parent]	continuous	Sibling population	yes	1260	628	-0.0223155	0.0285877	-0.0127436	0.0267915	0.00957197	0.0119976	-0.0139428	0.0330868	0.424972
ph_p_saiq__collect_009	Sports and Activities Involvement Questionnaire	Parent	Hobbies like collecting stamps or coins: Did your child participate in this activity in the past 12 months? [Parent]	binary	Sibling population	yes	1266	631	-0.00731764	0.0277673	0.00325307	0.0276541	0.0105707	0.014004	-0.0168767	0.0380181	0.450349
ph_p_saiq__craft_001	Sports and Activities Involvement Questionnaire	Parent	Crafts like Knitting, Building Model Cars or Airplanes: During the most active period, about how many months per year did your child participate? [Parent]	continuous	Sibling population	yes	1258	627	-0.00748017	0.0299075	-0.016633	0.0337798	-0.00915279	0.0181374	-0.0447015	0.0263959	0.613815
ph_p_saiq__craft_001__l	Sports and Activities Involvement Questionnaire	Parent	Crafts like Knitting, Building Model Cars or Airplanes: Since we last saw you, about how many months did your child participate in this activity? [Parent; Longitudinal]	continuous	Sibling population	yes	1260	628	-0.0190923	0.016828	-0.0158171	0.0196491	0.00327523	0.0130646	-0.022331	0.0288814	0.802051
ph_p_saiq__craft_002	Sports and Activities Involvement Questionnaire	Parent	Crafts like Knitting, Building Model Cars or Airplanes: About how many days per week? [Parent]	continuous	Sibling population	yes	1262	629	-0.00617059	0.0292561	-0.016868	0.0300865	-0.0106974	0.0173918	-0.0447847	0.0233899	0.5385
ph_p_saiq__craft_002__l	Sports and Activities Involvement Questionnaire	Parent	Crafts like Knitting, Building Model Cars or Airplanes: About how many days per week? [Parent; Longitudinal]	continuous	Sibling population	yes	1260	628	-0.0189025	0.0167472	-0.0115741	0.0202025	0.00732845	0.0132045	-0.0185519	0.0332088	0.578898
ph_p_saiq__craft_003	Sports and Activities Involvement Questionnaire	Parent	Crafts like Knitting, Building Model Cars or Airplanes: About how many minutes per session? [Parent]	continuous	Sibling population	yes	1256	626	-0.0106609	0.0279821	-0.0184176	0.0331782	-0.00775667	0.0176473	-0.0423448	0.0268315	0.660272
ph_p_saiq__craft_003__l	Sports and Activities Involvement Questionnaire	Parent	Crafts like Knitting, Building Model Cars or Airplanes: About how many minutes per session? [Parent; Longitudinal]	continuous	Sibling population	yes	1260	628	-0.0161709	0.0161044	-0.0140446	0.0193881	0.0021264	0.0111285	-0.019685	0.0239378	0.848465
ph_p_saiq__craft_004	Sports and Activities Involvement Questionnaire	Parent	Crafts like Knitting, Building Model Cars or Airplanes: Was any of this activity part of an organized team, group, band, orchestra, chorus, or program at school? [Parent]	binary	Sibling population	no	1268	632	-5.15787e-05	0.0314514	-0.0220847	0.0323584	-0.0220331	0.0125802	-0.0466899	0.00262364	0.0798752
ph_p_saiq__craft_004__l	Sports and Activities Involvement Questionnaire	Parent	Crafts like Knitting, Building Model Cars or Airplanes: Was any of this activity part of an organized team, group, band, orchestra, chorus, or program at school? [Parent; Longitudinal]	binary	Sibling population	no	1258	627	0.00838271	0.0190536	0.0198202	0.0157183	0.0114374	0.0129391	-0.0139228	0.0367977	0.376728
ph_p_saiq__craft_005	Sports and Activities Involvement Questionnaire	Parent	Crafts like Knitting, Building Model Cars or Airplanes: Was any of this activity part of an organized team, group, band, orchestra, chorus, or program outside of school? [Parent]	binary	Sibling population	no	1268	632	-0.00259217	0.0312742	0.00569939	0.035212	0.00829156	0.0154554	-0.0220004	0.0385836	0.591624
ph_p_saiq__craft_005__l	Sports and Activities Involvement Questionnaire	Parent	Crafts like Knitting, Building Model Cars or Airplanes: Was any of this activity part of an organized team, group, band, orchestra, chorus, or program outside of school? [Parent; Longitudinal]	binary	Sibling population	yes	1258	627	0.00351885	0.0160022	0.01327	0.0170879	0.00975115	0.00900489	-0.00789811	0.0274004	0.278865
ph_p_saiq__craft_006	Sports and Activities Involvement Questionnaire	Parent	Crafts like Knitting, Building Model Cars or Airplanes: Did your child receive individual private instruction? [Parent]	binary	Sibling population	no	1268	632	0.0221413	0.0226865	0.0147988	0.0235268	-0.0073425	0.0118499	-0.0305679	0.0158829	0.535505
ph_p_saiq__craft_006__l	Sports and Activities Involvement Questionnaire	Parent	Crafts like Knitting, Building Model Cars or Airplanes: Did your child receive individual private instruction? [Parent; Longitudinal]	binary	Sibling population	no	1258	627	-0.0287024	0.0150565	-0.00805262	0.0165091	0.0206497	0.016953	-0.0125776	0.0538771	0.223203
ph_p_saiq__craft_007	Sports and Activities Involvement Questionnaire	Parent	Crafts like Knitting, Building Model Cars or Airplanes: Did your child learn this activity without formal instruction? [Parent]	binary	Sibling population	yes	1268	632	-0.0183368	0.0319585	-0.0227192	0.0361055	-0.00438238	0.0179633	-0.0395897	0.030825	0.807259
ph_p_saiq__craft_007__l	Sports and Activities Involvement Questionnaire	Parent	Crafts like Knitting, Building Model Cars or Airplanes: Did your child learn this activity without formal instruction? [Parent; Longitudinal]	binary	Sibling population	yes	1258	627	-0.0199942	0.0193349	-0.0207418	0.0211705	-0.000747645	0.0121765	-0.0246132	0.0231179	0.95104
ph_p_saiq__craft_008	Sports and Activities Involvement Questionnaire	Parent	Crafts like Knitting, Building Model Cars or Airplanes: For how many years did your child participate in this activity? [Parent]	continuous	Sibling population	yes	1264	630	0.00141393	0.0260258	0.000704158	0.0257389	-0.000709768	0.0159315	-0.031935	0.0305155	0.964465
ph_p_saiq__craft_009	Sports and Activities Involvement Questionnaire	Parent	Crafts like Knitting, Building Model Cars or Airplanes: Did your child participate in this activity in the past 12 months? [Parent]	binary	Sibling population	yes	1264	630	-0.0132326	0.029501	-0.0148034	0.0331697	-0.00157075	0.0173306	-0.0355382	0.0323967	0.927783
ph_p_saiq__craft_010	Sports and Activities Involvement Questionnaire	Parent	Crafts like Knitting, Building Model Cars or Airplanes: Was this activity done with family or friends? [Parent]	binary	Sibling population	no	1042	520	0.00668874	0.0273396	0.0154799	0.0350491	0.00879118	0.0190408	-0.0285282	0.0461105	0.644296
ph_p_saiq__cycle_001	Sports and Activities Involvement Questionnaire	Parent	Cycling: During the most active period, about how many months per year did your child participate? [Parent]	continuous	Sibling population	yes	962	480	-0.0169352	0.0346551	0.012745	0.0297997	0.0296802	0.0207812	-0.0110502	0.0704107	0.153227
ph_p_saiq__cycle_001__l	Sports and Activities Involvement Questionnaire	Parent	Cycling: During the most active period, about how many months per year did your child participate? [Parent; Longitudinal]	continuous	Sibling population	yes	910	454	-0.0116327	0.0413252	-0.00561391	0.0294488	0.00601875	0.0191444	-0.0315035	0.0435411	0.753227
ph_p_saiq__cycle_002	Sports and Activities Involvement Questionnaire	Parent	Cycling: About how many days per week? [Parent]	continuous	Sibling population	yes	960	479	-0.0428909	0.0427479	-0.010291	0.0390551	0.0326	0.0227411	-0.0119718	0.0771717	0.151707
ph_p_saiq__cycle_002__l	Sports and Activities Involvement Questionnaire	Parent	Cycling: About how many days per week? [Parent; Longitudinal]	continuous	Sibling population	no	908	453	-0.0193199	0.0512559	-0.0147396	0.0419324	0.00458022	0.0208558	-0.0362964	0.0454569	0.826172
ph_p_saiq__cycle_003	Sports and Activities Involvement Questionnaire	Parent	Cycling: About how many minutes per session? [Parent]	continuous	Sibling population	yes	962	480	-0.0331689	0.03678	0.00435332	0.0315028	0.0375223	0.0200031	-0.0016831	0.0767276	0.0606797
ph_p_saiq__cycle_003__l	Sports and Activities Involvement Questionnaire	Parent	Cycling: About how many minutes per session? [Parent; Longitudinal]	continuous	Sibling population	yes	906	452	-0.0190072	0.0469129	-0.0196573	0.0380657	-0.000650101	0.0201141	-0.040073	0.0387728	0.974216
ph_p_saiq__cycle_005	Sports and Activities Involvement Questionnaire	Parent	Cycling: Was any of this activity part of an organized team, group, band, orchestra, chorus, or program outside of school? [Parent]	binary	Sibling population	no	964	481	-0.00454124	0.0290546	0.0125738	0.0209339	0.0171151	0.0147806	-0.0118543	0.0460845	0.246887
ph_p_saiq__cycle_006	Sports and Activities Involvement Questionnaire	Parent	Cycling: Did your child receive individual private instruction? [Parent]	binary	Sibling population	no	964	481	-0.0219973	0.0569753	-0.00429317	0.0525539	0.0177042	0.0266669	-0.034562	0.0699703	0.506754
ph_p_saiq__cycle_007	Sports and Activities Involvement Questionnaire	Parent	Cycling: Did your child learn this activity without formal instruction? [Parent]	binary	Sibling population	yes	962	480	-0.0335716	0.040604	-0.000729288	0.0356361	0.0328423	0.0235231	-0.0132621	0.0789467	0.162662
ph_p_saiq__cycle_008	Sports and Activities Involvement Questionnaire	Parent	Cycling: For how many years did your child participate in this activity? [Parent]	continuous	Sibling population	yes	960	479	-0.0368059	0.0402001	0.00226092	0.0322133	0.0390668	0.0277119	-0.0152475	0.0933811	0.158614
ph_p_saiq__dance_001	Sports and Activities Involvement Questionnaire	Parent	Ballet, Dance: During the most active period, about how many months per year did your child participate? [Parent]	continuous	Sibling population	yes	1262	629	-0.0400087	0.0297359	-0.00743032	0.0286432	0.0325784	0.0168163	-0.000380952	0.0655377	0.0527074
ph_p_saiq__dance_001__l	Sports and Activities Involvement Questionnaire	Parent	Ballet, Dance: Since we last saw you, about how many months did your child participate in this activity? [Parent; Longitudinal]	continuous	Sibling population	yes	1260	628	-0.0218736	0.0246641	-0.0284382	0.0251005	-0.00656458	0.0167387	-0.0393718	0.0262426	0.694925
ph_p_saiq__dance_002	Sports and Activities Involvement Questionnaire	Parent	Ballet, Dance: About how many days per week? [Parent]	continuous	Sibling population	yes	1268	632	-0.0441433	0.0291785	-0.0163387	0.0287099	0.0278046	0.0165	-0.00453484	0.0601441	0.0919644
ph_p_saiq__dance_002__l	Sports and Activities Involvement Questionnaire	Parent	Ballet, Dance: About how many days per week? [Parent; Longitudinal]	continuous	Sibling population	yes	1260	628	-0.0309976	0.0260773	-0.0364899	0.0260655	-0.00549226	0.0165008	-0.0378332	0.0268487	0.739249
ph_p_saiq__dance_003	Sports and Activities Involvement Questionnaire	Parent	Ballet, Dance: About how many minutes per session? [Parent]	continuous	Sibling population	yes	1266	631	-0.0365574	0.0294115	-0.0189449	0.0288321	0.0176125	0.0161835	-0.0141066	0.0493316	0.276464
ph_p_saiq__dance_003__l	Sports and Activities Involvement Questionnaire	Parent	Ballet, Dance: About how many minutes per session? [Parent; Longitudinal]	continuous	Sibling population	yes	1260	628	-0.0334165	0.0272404	-0.0407051	0.0287348	-0.00728863	0.017738	-0.0420544	0.0274771	0.681141
ph_p_saiq__dance_004	Sports and Activities Involvement Questionnaire	Parent	Ballet, Dance: Was any of this activity part of an organized team, group, band, orchestra, chorus, or program at school? [Parent]	binary	Sibling population	yes	1266	631	-0.00285319	0.0321145	0.0317694	0.0260005	0.0346226	0.0195264	-0.00364842	0.0728935	0.0762091
ph_p_saiq__dance_004__l	Sports and Activities Involvement Questionnaire	Parent	Ballet, Dance: Was any of this activity part of an organized team, group, band, orchestra, chorus, or program at school? [Parent; Longitudinal]	binary	Sibling population	yes	1260	628	-0.00790817	0.0199659	-0.00576429	0.0241362	0.00214388	0.0130435	-0.023421	0.0277087	0.869445
ph_p_saiq__dance_005	Sports and Activities Involvement Questionnaire	Parent	Ballet, Dance: Was any of this activity part of an organized team, group, band, orchestra, chorus, or program outside of school? [Parent]	binary	Sibling population	yes	1268	632	-0.053391	0.02988	-0.0287973	0.030111	0.0245937	0.0168473	-0.00842647	0.0576139	0.144346
ph_p_saiq__dance_005__l	Sports and Activities Involvement Questionnaire	Parent	Ballet, Dance: Was any of this activity part of an organized team, group, band, orchestra, chorus, or program outside of school? [Parent; Longitudinal]	binary	Sibling population	yes	1260	628	-0.0376809	0.0238894	-0.038535	0.0254033	-0.000854098	0.0159548	-0.0321249	0.0304167	0.957308
ph_p_saiq__dance_006	Sports and Activities Involvement Questionnaire	Parent	Ballet, Dance: Did your child receive individual private instruction? [Parent]	binary	Sibling population	yes	1268	632	0.00799241	0.0306868	-0.00722821	0.0335262	-0.0152206	0.0175369	-0.0495924	0.0191511	0.385439
ph_p_saiq__dance_006__l	Sports and Activities Involvement Questionnaire	Parent	Ballet, Dance: Did your child receive individual private instruction? [Parent; Longitudinal]	binary	Sibling population	yes	1260	628	0.00984526	0.0269258	-0.0137581	0.0303428	-0.0236033	0.0170305	-0.0569826	0.00977591	0.165765
ph_p_saiq__dance_007	Sports and Activities Involvement Questionnaire	Parent	Ballet, Dance: Did your child learn this activity without formal instruction? [Parent]	binary	Sibling population	yes	1264	630	0.00560674	0.0388911	0.00707447	0.0401878	0.00146773	0.0175485	-0.0329268	0.0358622	0.933344
ph_p_saiq__dance_007__l	Sports and Activities Involvement Questionnaire	Parent	Ballet, Dance: Did your child learn this activity without formal instruction? [Parent; Longitudinal]	binary	Sibling population	no	1258	627	-0.00309361	0.0212886	-0.00618121	0.0231817	-0.0030876	0.0139935	-0.0305144	0.0243393	0.825369
ph_p_saiq__dance_008	Sports and Activities Involvement Questionnaire	Parent	Ballet, Dance: or how many years did your child participate in this activity? [Parent]	continuous	Sibling population	yes	1260	628	-0.0292496	0.0275573	-0.0183179	0.0270357	0.0109317	0.0158041	-0.0200438	0.0419072	0.489126
ph_p_saiq__dance_009	Sports and Activities Involvement Questionnaire	Parent	Ballet, Dance: Did your child participate in this activity in the past 12 months? [Parent]	binary	Sibling population	yes	1268	632	-0.0470728	0.0312992	-0.0160352	0.0298374	0.0310375	0.0160171	-0.000355384	0.0624305	0.0526505
ph_p_saiq__drama_001	Sports and Activities Involvement Questionnaire	Parent	Theater, Acting, Film: During the most active period, about how many months per year did your child participate? [Parent]	continuous	Sibling population	yes	1262	629	-0.0236398	0.0303022	-0.010466	0.0257994	0.0131738	0.0181733	-0.0224453	0.0487929	0.468516
ph_p_saiq__drama_001__l	Sports and Activities Involvement Questionnaire	Parent	Theater, Acting, Film: Since we last saw you, about how many months did your child participate in this activity? [Parent; Longitudinal]	continuous	Sibling population	yes	1260	628	-0.0357162	0.0263258	-0.0212099	0.0221457	0.0145063	0.0135408	-0.0120333	0.0410458	0.284035
ph_p_saiq__drama_002	Sports and Activities Involvement Questionnaire	Parent	Theater, Acting, Film: About how many days per week? [Parent]	continuous	Sibling population	yes	1262	629	-0.0398153	0.0300085	-0.0290827	0.0282782	0.0107327	0.0166767	-0.0219531	0.0434185	0.519853
ph_p_saiq__drama_002__l	Sports and Activities Involvement Questionnaire	Parent	Theater, Acting, Film: About how many days per week? [Parent; Longitudinal]	continuous	Sibling population	yes	1260	628	-0.0384128	0.0257004	-0.0280817	0.0236301	0.0103311	0.0131645	-0.0154709	0.0361331	0.432589
ph_p_saiq__drama_003	Sports and Activities Involvement Questionnaire	Parent	Theater, Acting, Film: About how many minutes per session? [Parent]	continuous	Sibling population	yes	1268	632	-0.0256859	0.0310576	-0.0194199	0.0270381	0.00626608	0.0170444	-0.0271404	0.0396725	0.713147
ph_p_saiq__drama_003__l	Sports and Activities Involvement Questionnaire	Parent	Theater, Acting, Film: About how many minutes per session? [Parent; Longitudinal]	continuous	Sibling population	yes	1260	628	-0.026526	0.0265854	-0.0245453	0.0238339	0.0019807	0.013404	-0.0242907	0.0282521	0.882525
ph_p_saiq__drama_004	Sports and Activities Involvement Questionnaire	Parent	Theater, Acting, Film: Was any of this activity part of an organized team, group, band, orchestra, chorus, or program at school? [Parent]	binary	Sibling population	yes	1266	631	0.00588754	0.0278603	0.00580989	0.0262387	-7.76486e-05	0.0177872	-0.0349399	0.0347846	0.996517
ph_p_saiq__drama_004__l	Sports and Activities Involvement Questionnaire	Parent	Theater, Acting, Film: Was any of this activity part of an organized team, group, band, orchestra, chorus, or program at school? [Parent; Longitudinal]	binary	Sibling population	yes	1260	628	-0.00815965	0.0201077	-0.00191333	0.0196413	0.00624632	0.0116518	-0.0165908	0.0290835	0.591902
ph_p_saiq__drama_005	Sports and Activities Involvement Questionnaire	Parent	Theater, Acting, Film: Was any of this activity part of an organized team, group, band, orchestra, chorus, or program outside of school? [Parent]	binary	Sibling population	yes	1264	630	-0.0224159	0.0337721	-0.0147646	0.0302125	0.00765136	0.0178957	-0.0274236	0.0427263	0.668977
ph_p_saiq__drama_005__l	Sports and Activities Involvement Questionnaire	Parent	Theater, Acting, Film: Was any of this activity part of an organized team, group, band, orchestra, chorus, or program outside of school? [Parent; Longitudinal]	binary	Sibling population	yes	1260	628	-0.0385939	0.027122	-0.0297464	0.0233344	0.00884746	0.0134067	-0.0174292	0.0351241	0.5093
ph_p_saiq__drama_006	Sports and Activities Involvement Questionnaire	Parent	Theater, Acting, Film: Did your child receive individual private instruction? [Parent]	binary	Sibling population	no	1268	632	-0.0344094	0.0326897	-0.0302034	0.0281402	0.00420603	0.0194185	-0.0338535	0.0422656	0.828521
ph_p_saiq__drama_006__l	Sports and Activities Involvement Questionnaire	Parent	Theater, Acting, Film: Did your child receive individual private instruction? [Parent; Longitudinal]	binary	Sibling population	yes	1258	627	-0.0206617	0.0212266	-0.0157355	0.019204	0.00492628	0.012748	-0.0200593	0.0299118	0.699174
ph_p_saiq__drama_007	Sports and Activities Involvement Questionnaire	Parent	Theater, Acting, Film: Did your child learn this activity without formal instruction? [Parent]	binary	Sibling population	yes	1268	632	-0.00822587	0.0231846	-0.00389168	0.0227641	0.00433419	0.0164171	-0.0278428	0.0365112	0.791777
ph_p_saiq__drama_007__l	Sports and Activities Involvement Questionnaire	Parent	Theater, Acting, Film: Did your child learn this activity without formal instruction? [Parent; Longitudinal]	binary	Sibling population	yes	1258	627	-0.0209989	0.0200814	0.00084278	0.0192251	0.0218417	0.0135556	-0.00472686	0.0484103	0.107122
ph_p_saiq__drama_008	Sports and Activities Involvement Questionnaire	Parent	Theater, Acting, Film: For how many years did your child participate in this activity? [Parent]	continuous	Sibling population	yes	1264	630	0.0140557	0.0326682	0.0161346	0.0275525	0.00207888	0.0180527	-0.0333038	0.0374615	0.908321
ph_p_saiq__drama_009	Sports and Activities Involvement Questionnaire	Parent	Theater, Acting, Film: Did your child participate in this activity in the past 12 months? [Parent]	binary	Sibling population	yes	1266	631	-0.0102983	0.0329861	0.00893325	0.0281235	0.0192315	0.0177302	-0.0155191	0.0539821	0.278066
ph_p_saiq__fhock_001	Sports and Activities Involvement Questionnaire	Parent	Field Hockey: During the most active period, about how many months per year did your child participate? [Parent]	continuous	Sibling population	no	1268	632	-0.0249617	0.0216326	-0.0139784	0.0289155	0.0109833	0.0131312	-0.0147533	0.0367199	0.402912
ph_p_saiq__fhock_001__l	Sports and Activities Involvement Questionnaire	Parent	Field Hockey: Since we last saw you, about how many months did your child participate in this activity? [Parent; Longitudinal]	continuous	Sibling population	no	1260	628	-0.0501459	0.0368933	-0.0451727	0.0415814	0.00497314	0.00968815	-0.0140153	0.0239616	0.607726
ph_p_saiq__fhock_002	Sports and Activities Involvement Questionnaire	Parent	Field Hockey: About how many days per week? [Parent]	continuous	Sibling population	no	1268	632	-0.0261749	0.0246292	-0.0151392	0.0319133	0.0110357	0.0137864	-0.0159851	0.0380565	0.423434
ph_p_saiq__fhock_002__l	Sports and Activities Involvement Questionnaire	Parent	Field Hockey: About how many days per week? [Parent; Longitudinal]	continuous	Sibling population	no	1260	628	-0.0272782	0.0202838	-0.014866	0.0213611	0.0124122	0.010168	-0.00751677	0.0323412	0.222196
ph_p_saiq__fhock_003	Sports and Activities Involvement Questionnaire	Parent	Field Hockey: About how many minutes per session? [Parent]	continuous	Sibling population	no	1268	632	-0.0272361	0.0234892	-0.0175953	0.0303038	0.00964085	0.0129464	-0.0157337	0.0350154	0.456471
ph_p_saiq__fhock_003__l	Sports and Activities Involvement Questionnaire	Parent	Field Hockey: About how many minutes per session? [Parent; Longitudinal]	continuous	Sibling population	no	1260	628	-0.0294062	0.0223508	-0.0196103	0.0243414	0.00979585	0.00998912	-0.00978246	0.0293742	0.326764
ph_p_saiq__fhock_004__l	Sports and Activities Involvement Questionnaire	Parent	Field Hockey: Was any of this activity part of an organized team, group, band, orchestra, chorus, or program at school? [Parent; Longitudinal]	binary	Sibling population	no	1258	627	0.0050178	0.0146203	0.0100337	0.0158702	0.00501592	0.00976461	-0.0141224	0.0241542	0.607473
ph_p_saiq__fhock_008	Sports and Activities Involvement Questionnaire	Parent	Field Hockey: For how many years did your child participate in this activity? [Parent]	continuous	Sibling population	no	1268	632	-0.0164706	0.0174891	-0.0124222	0.02193	0.00404841	0.00711447	-0.0098957	0.0179925	0.56933
ph_p_saiq__field_001	Sports and Activities Involvement Questionnaire	Parent	Field events (e.g. shot, discuss, high jump, javelin etc): During the most active period, about how many months per year did your child participate? [Parent]	continuous	Sibling population	no	964	481	0.00172606	0.0137076	0.00859401	0.0136309	0.00686795	0.00879215	-0.0103643	0.0241002	0.434716
ph_p_saiq__field_001__l	Sports and Activities Involvement Questionnaire	Parent	Field events (e.g. shot, discuss, high jump, javelin etc): During the most active period, about how many months per year did your child participate? [Parent; Longitudinal]	continuous	Sibling population	no	910	454	-0.00439529	0.0346611	0.0005582	0.026908	0.00495349	0.0260619	-0.0461269	0.0560339	0.849257
ph_p_saiq__field_002	Sports and Activities Involvement Questionnaire	Parent	Field events (e.g. shot, discuss, high jump, javelin etc): About how many days per week? [Parent]	continuous	Sibling population	no	964	481	0.0053396	0.0136841	0.00757826	0.0139329	0.00223865	0.00867902	-0.0147719	0.0192492	0.796454
ph_p_saiq__field_002__l	Sports and Activities Involvement Questionnaire	Parent	Field events (e.g. shot, discuss, high jump, javelin etc): About how many days per week? [Parent; Longitudinal]	continuous	Sibling population	no	910	454	0.0130057	0.0390023	0.0111174	0.0275036	-0.0018883	0.0294787	-0.0596655	0.0558889	0.948925
ph_p_saiq__field_003	Sports and Activities Involvement Questionnaire	Parent	Field events (e.g. shot, discuss, high jump, javelin etc): About how many minutes per session? [Parent]	continuous	Sibling population	no	964	481	0.00412684	0.015526	0.00878464	0.0156899	0.0046578	0.011249	-0.0173898	0.0267054	0.678827
ph_p_saiq__field_003__l	Sports and Activities Involvement Questionnaire	Parent	Field events (e.g. shot, discuss, high jump, javelin etc): About how many minutes per session? [Parent; Longitudinal]	continuous	Sibling population	no	910	454	0.00236602	0.0375632	0.0064716	0.0260172	0.00410558	0.0300137	-0.0547202	0.0629314	0.891197
ph_p_saiq__field_008	Sports and Activities Involvement Questionnaire	Parent	Field events (e.g. shot, discuss, high jump, javelin etc): For how many years did your child participate in this activity? [Parent]	continuous	Sibling population	no	964	481	-0.007791	0.0208763	-0.000474147	0.0194501	0.00731686	0.0101652	-0.0126065	0.0272402	0.47165
ph_p_saiq__fishing_001	Sports and Activities Involvement Questionnaire	Parent	Fishing, Hunting, Archery: During the most active period, about how many months per year did your child participate? [Parent]	continuous	Sibling population	yes	954	476	-0.00682894	0.0276038	-0.04314	0.0309684	-0.0363111	0.0245331	-0.0843951	0.0117729	0.13885
ph_p_saiq__fishing_001__l	Sports and Activities Involvement Questionnaire	Parent	Fishing, Hunting, Archery: During the most active period, about how many months per year did your child participate? [Parent; Longitudinal]	continuous	Sibling population	yes	906	452	0.00744297	0.0459137	-0.0263385	0.0375272	-0.0337815	0.022421	-0.0777258	0.0101627	0.131889
ph_p_saiq__fishing_002	Sports and Activities Involvement Questionnaire	Parent	Fishing, Hunting, Archery: About how many days per week? [Parent]	continuous	Sibling population	yes	954	476	-0.0474977	0.0340248	-0.0551739	0.0362966	-0.0076762	0.0172988	-0.0415812	0.0262288	0.657229
ph_p_saiq__fishing_002__l	Sports and Activities Involvement Questionnaire	Parent	Fishing, Hunting, Archery: About how many days per week? [Parent; Longitudinal]	continuous	Sibling population	yes	908	453	0.0226151	0.0672213	-0.0214925	0.0553573	-0.0441076	0.0277694	-0.0985346	0.0103194	0.112207
ph_p_saiq__fishing_003	Sports and Activities Involvement Questionnaire	Parent	Fishing, Hunting, Archery: About how many minutes per session? [Parent]	continuous	Sibling population	yes	952	475	-0.00379188	0.03124	-0.0415974	0.0306103	-0.0378055	0.0217924	-0.0805177	0.00490677	0.0827756
ph_p_saiq__fishing_003__l	Sports and Activities Involvement Questionnaire	Parent	Fishing, Hunting, Archery: About how many minutes per session? [Parent; Longitudinal]	continuous	Sibling population	yes	908	453	0.00176774	0.0447117	-0.0260411	0.0385117	-0.0278088	0.0207151	-0.0684096	0.0127919	0.179452
ph_p_saiq__fishing_005	Sports and Activities Involvement Questionnaire	Parent	Fishing, Hunting, Archery: Was any of this activity part of an organized team, group, band, orchestra, chorus, or program outside of school? [Parent]	binary	Sibling population	no	964	481	-0.00678847	0.0337855	-0.028138	0.0399315	-0.0213495	0.0230863	-0.0665979	0.0238989	0.355087
ph_p_saiq__fishing_006	Sports and Activities Involvement Questionnaire	Parent	Fishing, Hunting, Archery: Did your child receive individual private instruction? [Parent]	binary	Sibling population	no	964	481	-0.0162382	0.0319618	-0.0576043	0.0320043	-0.0413661	0.0200226	-0.0806097	-0.0021225	0.0388314
ph_p_saiq__fishing_007	Sports and Activities Involvement Questionnaire	Parent	Fishing, Hunting, Archery: Did your child learn this activity without formal instruction? [Parent]	binary	Sibling population	yes	964	481	-0.0475181	0.033531	-0.0621665	0.032426	-0.0146484	0.0203457	-0.0545252	0.0252284	0.471539
ph_p_saiq__fishing_008	Sports and Activities Involvement Questionnaire	Parent	Fishing, Hunting, Archery: For how many years did your child participate in this activity? [Parent]	continuous	Sibling population	yes	956	477	0.00331326	0.0284357	-0.0283186	0.0269551	-0.0316318	0.0201642	-0.0711529	0.00788926	0.116715
ph_p_saiq__footb_001	Sports and Activities Involvement Questionnaire	Parent	Football: During the most active period, about how many months per year did your child participate? [Parent]	continuous	Sibling population	yes	1264	630	0.00439941	0.0351348	-0.0214802	0.0314271	-0.0258796	0.0193151	-0.0637364	0.0119772	0.180289
ph_p_saiq__footb_001__l	Sports and Activities Involvement Questionnaire	Parent	Football: Since we last saw you, about how many months did your child participate in this activity? [Parent; Longitudinal]	continuous	Sibling population	yes	1260	628	-0.0278789	0.0238537	-0.0196567	0.0245618	0.00822226	0.0128038	-0.0168726	0.0333172	0.520759
ph_p_saiq__footb_002	Sports and Activities Involvement Questionnaire	Parent	Football: About how many days per week? [Parent]	continuous	Sibling population	yes	1266	631	-0.0369536	0.0335871	-0.0391819	0.0322636	-0.00222823	0.0203155	-0.042046	0.0375895	0.912662
ph_p_saiq__footb_002__l	Sports and Activities Involvement Questionnaire	Parent	Football: About how many days per week? [Parent; Longitudinal]	continuous	Sibling population	yes	1260	628	-0.0360474	0.0260935	-0.0258922	0.0257513	0.0101551	0.0133097	-0.0159315	0.0362418	0.445472
ph_p_saiq__footb_003	Sports and Activities Involvement Questionnaire	Parent	Football: About how many minutes per session? [Parent]	continuous	Sibling population	yes	1266	631	-0.0404968	0.0322908	-0.0523898	0.0307975	-0.011893	0.020202	-0.0514881	0.0277021	0.556058
ph_p_saiq__footb_003__l	Sports and Activities Involvement Questionnaire	Parent	Football: About how many minutes per session? [Parent; Longitudinal]	continuous	Sibling population	yes	1260	628	-0.0352013	0.0254562	-0.024445	0.0252514	0.0107563	0.0132836	-0.0152791	0.0367918	0.418087
ph_p_saiq__footb_004	Sports and Activities Involvement Questionnaire	Parent	Football: Was any of this activity part of an organized team, group, band, orchestra, chorus, or program at school? [Parent]	binary	Sibling population	no	1268	632	0.0223303	0.0339579	0.0249339	0.0325517	0.00260363	0.0197824	-0.0361692	0.0413764	0.89529
ph_p_saiq__footb_004__l	Sports and Activities Involvement Questionnaire	Parent	Football: Was any of this activity part of an organized team, group, band, orchestra, chorus, or program at school? [Parent; Longitudinal]	binary	Sibling population	yes	1258	627	-0.00675414	0.0214134	-0.0213158	0.0210111	-0.0145617	0.0108225	-0.0357734	0.00665011	0.178465
ph_p_saiq__footb_005	Sports and Activities Involvement Questionnaire	Parent	Football: Was any of this activity part of an organized team, group, band, orchestra, chorus, or program outside of school? [Parent]	binary	Sibling population	yes	1268	632	-0.0302704	0.0337082	-0.0440823	0.0315799	-0.0138119	0.018952	-0.0509571	0.0233334	0.466135
ph_p_saiq__footb_005__l	Sports and Activities Involvement Questionnaire	Parent	Football: Was any of this activity part of an organized team, group, band, orchestra, chorus, or program outside of school? [Parent; Longitudinal]	binary	Sibling population	yes	1258	627	-0.0420772	0.0277226	-0.0273865	0.0268652	0.0146907	0.0144793	-0.0136882	0.0430696	0.310297
ph_p_saiq__footb_006	Sports and Activities Involvement Questionnaire	Parent	Football: Did your child receive individual private instruction? [Parent]	binary	Sibling population	no	1268	632	-0.0631996	0.032018	-0.0443994	0.0268449	0.0188002	0.0157149	-0.0120005	0.0496009	0.23157
ph_p_saiq__footb_006__l	Sports and Activities Involvement Questionnaire	Parent	Football: Did your child receive individual private instruction? [Parent; Longitudinal]	binary	Sibling population	yes	1258	627	-0.00605693	0.0208534	-0.00512326	0.0197505	0.00093367	0.00956604	-0.0178154	0.0196828	0.922248
ph_p_saiq__footb_007	Sports and Activities Involvement Questionnaire	Parent	Football: Did your child learn this activity without formal instruction? [Parent]	binary	Sibling population	yes	1266	631	0.018475	0.0288754	-0.00440099	0.0287836	-0.022876	0.0168257	-0.0558538	0.0101019	0.173962
ph_p_saiq__footb_007__l	Sports and Activities Involvement Questionnaire	Parent	Football: Did your child learn this activity without formal instruction? [Parent; Longitudinal]	binary	Sibling population	yes	1258	627	-0.0234588	0.0223925	-0.0281891	0.024388	-0.00473032	0.012024	-0.028297	0.0188363	0.69402
ph_p_saiq__footb_008	Sports and Activities Involvement Questionnaire	Parent	Football: For how many years did your child participate in this activity? [Parent]	continuous	Sibling population	yes	1266	631	-0.0338691	0.0313437	-0.0386627	0.0311718	-0.00479354	0.0192593	-0.0425411	0.032954	0.803442
ph_p_saiq__footb_009	Sports and Activities Involvement Questionnaire	Parent	Football: Did your child participate in this activity in the past 12 months? [Parent]	binary	Sibling population	yes	1262	629	-0.043518	0.0348975	-0.0541663	0.0343914	-0.0106483	0.0208633	-0.0515397	0.030243	0.609782
ph_p_saiq__frisbee_001	Sports and Activities Involvement Questionnaire	Parent	Ultimate frisbee: During the most active period, about how many months per year did your child participate? [Parent]	continuous	Sibling population	no	960	479	-0.0449654	0.0419193	-0.0548098	0.0484859	-0.00984433	0.00919585	-0.0278679	0.00817921	0.284386
ph_p_saiq__frisbee_002	Sports and Activities Involvement Questionnaire	Parent	Ultimate frisbee: About how many days per week? [Parent]	continuous	Sibling population	no	960	479	-0.0167201	0.024195	-0.0252418	0.0247305	-0.00852167	0.00724737	-0.0227262	0.00568291	0.239663
ph_p_saiq__frisbee_003	Sports and Activities Involvement Questionnaire	Parent	Ultimate frisbee: About how many minutes per session? [Parent]	continuous	Sibling population	no	960	479	-0.0227892	0.0294497	-0.0307539	0.0306937	-0.00796462	0.00717528	-0.0220279	0.00609867	0.266996
ph_p_saiq__frisbee_008	Sports and Activities Involvement Questionnaire	Parent	Ultimate frisbee: For how many years did your child participate in this activity? [Parent]	continuous	Sibling population	no	962	480	-0.0293399	0.0316896	-0.0274367	0.0316318	0.00190318	0.00652651	-0.0108885	0.0146949	0.770586
ph_p_saiq__games_001	Sports and Activities Involvement Questionnaire	Parent	Competitive Games like Chess, Cards, or Darts: During the most active period, about how many months per year did your child participate? [Parent]	continuous	Sibling population	yes	1248	622	-0.0296414	0.023744	-0.0395574	0.0261052	-0.00991596	0.0153767	-0.0400538	0.0202218	0.519012
ph_p_saiq__games_001__l	Sports and Activities Involvement Questionnaire	Parent	Competitive Games like Chess, Cards, or Darts: Since we last saw you, about how many months did your child participate in this activity? [Parent; Longitudinal]	continuous	Sibling population	yes	1260	628	-0.0265141	0.0218535	-0.0210086	0.0194643	0.0055055	0.0125361	-0.0190647	0.0300757	0.660536
ph_p_saiq__games_002	Sports and Activities Involvement Questionnaire	Parent	Competitive Games like Chess, Cards, or Darts: About how many days per week? [Parent]	continuous	Sibling population	yes	1258	627	-0.0486041	0.0239686	-0.0591866	0.0270798	-0.0105825	0.0163001	-0.0425301	0.021365	0.516188
ph_p_saiq__games_002__l	Sports and Activities Involvement Questionnaire	Parent	Competitive Games like Chess, Cards, or Darts: About how many days per week? [Parent; Longitudinal]	continuous	Sibling population	yes	1260	628	-0.021598	0.0196013	-0.0217479	0.0184881	-0.000149911	0.0111125	-0.02193	0.0216302	0.989237
ph_p_saiq__games_003	Sports and Activities Involvement Questionnaire	Parent	Competitive Games like Chess, Cards, or Darts: About how many minutes per session? [Parent]	continuous	Sibling population	yes	1260	628	-0.0451914	0.0236577	-0.0412072	0.0253566	0.00398424	0.0159399	-0.0272574	0.0352259	0.802623
ph_p_saiq__games_003__l	Sports and Activities Involvement Questionnaire	Parent	Competitive Games like Chess, Cards, or Darts: About how many minutes per session? [Parent; Longitudinal]	continuous	Sibling population	yes	1260	628	-0.0135175	0.0173228	-0.0146666	0.0159284	-0.00114911	0.0108911	-0.0224953	0.0201971	0.915972
ph_p_saiq__games_004	Sports and Activities Involvement Questionnaire	Parent	Competitive Games like Chess, Cards, or Darts: Was any of this activity part of an organized team, group, band, orchestra, chorus, or program at school? [Parent]	binary	Sibling population	yes	1268	632	-0.0439802	0.0240234	-0.0344283	0.0279385	0.00955188	0.0180918	-0.0259073	0.0450111	0.597521
ph_p_saiq__games_004__l	Sports and Activities Involvement Questionnaire	Parent	Competitive Games like Chess, Cards, or Darts: Was any of this activity part of an organized team, group, band, orchestra, chorus, or program at school? [Parent; Longitudinal]	binary	Sibling population	yes	1258	627	-0.0241172	0.0201137	-0.016394	0.0190057	0.00772314	0.0128677	-0.0174972	0.0329435	0.548378
ph_p_saiq__games_005	Sports and Activities Involvement Questionnaire	Parent	Competitive Games like Chess, Cards, or Darts: Was any of this activity part of an organized team, group, band, orchestra, chorus, or program outside of school? [Parent]	binary	Sibling population	yes	1268	632	0.0110138	0.020602	0.0140516	0.0218771	0.00303779	0.0145718	-0.0255224	0.031598	0.834861
ph_p_saiq__games_005__l	Sports and Activities Involvement Questionnaire	Parent	Competitive Games like Chess, Cards, or Darts: Was any of this activity part of an organized team, group, band, orchestra, chorus, or program outside of school? [Parent; Longitudinal]	binary	Sibling population	yes	1258	627	-0.00702699	0.019674	-0.0107568	0.0200555	-0.00372985	0.012087	-0.0274199	0.0199602	0.757637
ph_p_saiq__games_006	Sports and Activities Involvement Questionnaire	Parent	Competitive Games like Chess, Cards, or Darts: Did your child receive individual private instruction? [Parent]	binary	Sibling population	no	1266	631	0.0246866	0.0193974	0.0152117	0.0191305	-0.00947497	0.0106422	-0.0303332	0.0113833	0.373292
ph_p_saiq__games_006__l	Sports and Activities Involvement Questionnaire	Parent	Competitive Games like Chess, Cards, or Darts: Did your child receive individual private instruction? [Parent; Longitudinal]	binary	Sibling population	no	1258	627	-0.0120291	0.016444	-0.0229489	0.0146973	-0.0109198	0.00990369	-0.0303307	0.00849107	0.270201
ph_p_saiq__games_007	Sports and Activities Involvement Questionnaire	Parent	Competitive Games like Chess, Cards, or Darts: Did your child learn this activity without formal instruction? [Parent]	binary	Sibling population	yes	1266	631	-0.0439685	0.0255962	-0.0619377	0.0276566	-0.0179692	0.0172384	-0.0517559	0.0158174	0.297228
ph_p_saiq__games_007__l	Sports and Activities Involvement Questionnaire	Parent	Competitive Games like Chess, Cards, or Darts: Did your child learn this activity without formal instruction? [Parent; Longitudinal]	binary	Sibling population	yes	1258	627	-0.0215885	0.0244646	-0.0232507	0.0241817	-0.00166219	0.0133158	-0.0277608	0.0244364	0.90066
ph_p_saiq__games_008	Sports and Activities Involvement Questionnaire	Parent	Competitive Games like Chess, Cards, or Darts: For how many years did your child participate in this activity? [Parent]	continuous	Sibling population	yes	1258	627	-0.0296131	0.0200329	-0.0396403	0.0206246	-0.0100272	0.0143815	-0.0382145	0.0181602	0.485662
ph_p_saiq__games_009	Sports and Activities Involvement Questionnaire	Parent	Competitive Games like Chess, Cards, or Darts: Did your child participate in this activity in the past 12 months? [Parent]	binary	Sibling population	yes	1266	631	-0.0314831	0.02344	-0.0387565	0.0264172	-0.00727343	0.0166967	-0.0399984	0.0254516	0.663113
ph_p_saiq__golf_001	Sports and Activities Involvement Questionnaire	Parent	Golf: During the most active period, about how many months per year did your child participate? [Parent]	continuous	Sibling population	no	962	480	-0.0508925	0.0258091	-0.0536825	0.0255235	-0.00279006	0.0109515	-0.0242546	0.0186745	0.798904
ph_p_saiq__golf_002	Sports and Activities Involvement Questionnaire	Parent	Golf: About how many days per week? [Parent]	continuous	Sibling population	no	960	479	-0.0606722	0.0329006	-0.0582391	0.0272221	0.00243309	0.0177605	-0.0323768	0.037243	0.891035
ph_p_saiq__golf_003	Sports and Activities Involvement Questionnaire	Parent	Golf: About how many minutes per session? [Parent]	continuous	Sibling population	no	962	480	-0.0666884	0.0317814	-0.0727219	0.0287048	-0.00603352	0.0159166	-0.0372295	0.0251625	0.704636
ph_p_saiq__golf_005	Sports and Activities Involvement Questionnaire	Parent	Golf: Was any of this activity part of an organized team, group, band, orchestra, chorus, or program outside of school?	binary	Sibling population	no	964	481	-0.112037	0.0396116	-0.102167	0.0359192	0.00986979	0.0179465	-0.0253047	0.0450442	0.582349
ph_p_saiq__golf_006	Sports and Activities Involvement Questionnaire	Parent	Golf: Did your child receive individual private instruction?	binary	Sibling population	no	964	481	-0.0486647	0.0383683	-0.0531242	0.0361408	-0.00445945	0.0203359	-0.0443172	0.0353983	0.826425
ph_p_saiq__golf_008	Sports and Activities Involvement Questionnaire	Parent	Golf: For how many years did your child participate in this activity? [Parent]	continuous	Sibling population	no	964	481	-0.0697626	0.0415846	-0.0647414	0.029822	0.00502117	0.0237469	-0.0415218	0.0515642	0.83254
ph_p_saiq__gymnast_001	Sports and Activities Involvement Questionnaire	Parent	Gymnastics: During the most active period, about how many months per year did your child participate? [Parent]	continuous	Sibling population	yes	1266	631	-0.0268136	0.0308231	-0.0213823	0.0301763	0.00543127	0.0178447	-0.0295437	0.0404063	0.760851
ph_p_saiq__gymnast_001__l	Sports and Activities Involvement Questionnaire	Parent	Gymnastics: Since we last saw you, about how many months did your child participate in this activity? [Parent; Longitudinal]	continuous	Sibling population	yes	1260	628	-0.0229168	0.0277398	-0.00132309	0.0274338	0.0215937	0.0141975	-0.00623281	0.0494202	0.128271
ph_p_saiq__gymnast_002	Sports and Activities Involvement Questionnaire	Parent	Gymnastics: About how many days per week? [Parent]	continuous	Sibling population	yes	1264	630	-0.00947595	0.0307718	-0.00312453	0.0310615	0.00635142	0.016857	-0.0266877	0.0393906	0.706336
ph_p_saiq__gymnast_002__l	Sports and Activities Involvement Questionnaire	Parent	Gymnastics: About how many days per week? [Parent; Longitudinal]	continuous	Sibling population	yes	1260	628	-0.0222441	0.027434	-0.00177164	0.0281362	0.0204725	0.0141018	-0.00716659	0.0481116	0.146568
ph_p_saiq__gymnast_003	Sports and Activities Involvement Questionnaire	Parent	Gymnastics: About how many minutes per session? [Parent]	continuous	Sibling population	yes	1260	628	-0.0317913	0.0317797	-0.0249162	0.0317812	0.00687509	0.0172015	-0.0268392	0.0405893	0.689392
ph_p_saiq__gymnast_003__l	Sports and Activities Involvement Questionnaire	Parent	Gymnastics: About how many minutes per session? [Parent; Longitudinal]	continuous	Sibling population	yes	1260	628	-0.0310321	0.028329	-0.00411902	0.0280621	0.0269131	0.0147216	-0.00194075	0.0557669	0.0675294
ph_p_saiq__gymnast_004	Sports and Activities Involvement Questionnaire	Parent	Gymnastics: Was any of this activity part of an organized team, group, band, orchestra, chorus, or program at school? [Parent]	binary	Sibling population	yes	1262	629	-0.0117813	0.031261	0.00373305	0.0297311	0.0155144	0.0149649	-0.0138163	0.044845	0.299867
ph_p_saiq__gymnast_004__l	Sports and Activities Involvement Questionnaire	Parent	Gymnastics: Was any of this activity part of an organized team, group, band, orchestra, chorus, or program at school? [Parent; Longitudinal]	binary	Sibling population	yes	1258	627	0.0181836	0.0208047	0.00713123	0.0178558	-0.0110524	0.0116968	-0.0339778	0.011873	0.344708
ph_p_saiq__gymnast_005	Sports and Activities Involvement Questionnaire	Parent	Gymnastics: Was any of this activity part of an organized team, group, band, orchestra, chorus, or program outside of school? [Parent]	binary	Sibling population	yes	1268	632	-0.0104005	0.0310748	-0.0175323	0.0306564	-0.00713178	0.0174296	-0.0412932	0.0270296	0.682411
ph_p_saiq__gymnast_005__l	Sports and Activities Involvement Questionnaire	Parent	Gymnastics: Was any of this activity part of an organized team, group, band, orchestra, chorus, or program outside of school? [Parent; Longitudinal]	binary	Sibling population	yes	1258	627	-0.0152545	0.0273919	0.00949168	0.0268362	0.0247462	0.0138162	-0.00233298	0.0518254	0.0732764
ph_p_saiq__gymnast_006	Sports and Activities Involvement Questionnaire	Parent	Gymnastics: Did your child receive individual private instruction? [Parent]	binary	Sibling population	yes	1266	631	0.0180873	0.0276616	0.00159181	0.0289802	-0.0164955	0.0162174	-0.0482811	0.0152901	0.309084
ph_p_saiq__gymnast_006__l	Sports and Activities Involvement Questionnaire	Parent	Gymnastics: Did your child receive individual private instruction? [Parent; Longitudinal]	binary	Sibling population	yes	1258	627	-0.00558962	0.0208148	-0.00534808	0.02292	0.000241535	0.0128017	-0.0248494	0.0253325	0.984947
ph_p_saiq__gymnast_007	Sports and Activities Involvement Questionnaire	Parent	Gymnastics: Did your child learn this activity without formal instruction? [Parent]	binary	Sibling population	yes	1264	630	0.00830731	0.0337774	0.0268721	0.0325245	0.0185648	0.0164595	-0.0136952	0.0508248	0.259359
ph_p_saiq__gymnast_007__l	Sports and Activities Involvement Questionnaire	Parent	Gymnastics: Did your child learn this activity without formal instruction? [Parent; Longitudinal]	binary	Sibling population	yes	1258	627	-0.0396055	0.0251556	-0.0414428	0.0265443	-0.00183725	0.00989071	-0.0212227	0.0175482	0.852637
ph_p_saiq__gymnast_008	Sports and Activities Involvement Questionnaire	Parent	Gymnastics: For how many years did your child participate in this activity? [Parent]	continuous	Sibling population	yes	1260	628	-0.00721446	0.0324458	-0.00331398	0.031627	0.00390048	0.0169134	-0.0292491	0.0370501	0.817614
ph_p_saiq__gymnast_009	Sports and Activities Involvement Questionnaire	Parent	Gymnastics: Did your child participate in this activity in the past 12 months? [Parent]	binary	Sibling population	yes	1264	630	-0.039892	0.0338744	-0.0134805	0.0326169	0.0264115	0.0176273	-0.00813742	0.0609604	0.134048
ph_p_saiq__horse_001	Sports and Activities Involvement Questionnaire	Parent	Horseback Riding, Polo: During the most active period, about how many months per year did your child participate? [Parent]	continuous	Sibling population	yes	1266	631	-0.0247267	0.0245057	-0.00705665	0.0262463	0.01767	0.0199459	-0.0214233	0.0567633	0.375674
ph_p_saiq__horse_001__l	Sports and Activities Involvement Questionnaire	Parent	Horseback Riding, Polo: Since we last saw you, about how many months did your child participate in this activity? [Parent; Longitudinal]	continuous	Sibling population	yes	1260	628	-0.0482674	0.0256246	-0.0384445	0.0236998	0.00982286	0.0122909	-0.0142669	0.0339126	0.424176
ph_p_saiq__horse_002	Sports and Activities Involvement Questionnaire	Parent	Horseback Riding, Polo: About how many days per week? [Parent]	continuous	Sibling population	yes	1268	632	-0.0063103	0.0229151	-0.00103897	0.0235009	0.00527133	0.0165756	-0.0272163	0.0377589	0.750472
ph_p_saiq__horse_002__l	Sports and Activities Involvement Questionnaire	Parent	Horseback Riding, Polo: About how many days per week? [Parent; Longitudinal]	continuous	Sibling population	yes	1260	628	-0.0324825	0.0214153	-0.0300195	0.021943	0.00246303	0.01185	-0.0207625	0.0256886	0.835345
ph_p_saiq__horse_003	Sports and Activities Involvement Questionnaire	Parent	Horseback Riding, Polo: About how many minutes per session? [Parent]	continuous	Sibling population	yes	1266	631	-0.0064137	0.0256994	0.00433138	0.0237036	0.0107451	0.0197174	-0.0279003	0.0493904	0.585785
ph_p_saiq__horse_003__l	Sports and Activities Involvement Questionnaire	Parent	Horseback Riding, Polo: About how many minutes per session? [Parent; Longitudinal]	continuous	Sibling population	yes	1260	628	-0.0332672	0.0207185	-0.0271088	0.0204013	0.00615835	0.0133528	-0.0200127	0.0323294	0.644654
ph_p_saiq__horse_005	Sports and Activities Involvement Questionnaire	Parent	Horseback Riding, Polo: Was any of this activity part of an organized team, group, band, orchestra, chorus, or program outside of school? [Parent]	binary	Sibling population	yes	1268	632	0.0111122	0.0231342	-0.00595637	0.0239805	-0.0170686	0.0190944	-0.054493	0.0203558	0.371374
ph_p_saiq__horse_005__l	Sports and Activities Involvement Questionnaire	Parent	Horseback Riding, Polo: Was any of this activity part of an organized team, group, band, orchestra, chorus, or program outside of school? [Parent; Longitudinal]	binary	Sibling population	no	1258	627	-0.0222404	0.0153993	-0.0206973	0.0193101	0.00154306	0.0127694	-0.0234845	0.0265707	0.903818
ph_p_saiq__horse_006	Sports and Activities Involvement Questionnaire	Parent	Horseback Riding, Polo: Did your child receive individual private instruction? [Parent]	binary	Sibling population	no	1268	632	-0.00115134	0.0254041	0.00777628	0.023955	0.00892763	0.0190952	-0.0284982	0.0463534	0.640118
ph_p_saiq__horse_006__l	Sports and Activities Involvement Questionnaire	Parent	Horseback Riding, Polo: Did your child receive individual private instruction? [Parent; Longitudinal]	binary	Sibling population	no	1258	627	-0.0273114	0.0185588	-0.0205015	0.0184254	0.00680986	0.0121812	-0.0170649	0.0306846	0.576131
ph_p_saiq__horse_007__l	Sports and Activities Involvement Questionnaire	Parent	Horseback Riding, Polo: Did your child learn this activity without formal instruction? [Parent; Longitudinal]	binary	Sibling population	no	1258	627	-0.0320776	0.0243998	-0.0342288	0.0278093	-0.0021512	0.0114283	-0.0245503	0.0202479	0.850693
ph_p_saiq__horse_008	Sports and Activities Involvement Questionnaire	Parent	Horseback Riding, Polo: For how many years did your child participate in this activity? [Parent]	continuous	Sibling population	yes	1266	631	-0.0155969	0.0311947	-0.0129638	0.0229573	0.00263308	0.0231747	-0.0427886	0.0480547	0.90954
ph_p_saiq__horse_009	Sports and Activities Involvement Questionnaire	Parent	Horseback Riding, Polo: Did your child participate in this activity in the past 12 months? [Parent]	binary	Sibling population	no	1268	632	-0.0241976	0.0263693	-0.0216077	0.0241869	0.00258992	0.0205475	-0.0376824	0.0428623	0.899696
ph_p_saiq__ihock_001	Sports and Activities Involvement Questionnaire	Parent	Ice Hockey: During the most active period, about how many months per year did your child participate? [Parent]	continuous	Sibling population	no	1266	631	-0.0383361	0.0221895	-0.0333054	0.0247254	0.00503071	0.0203554	-0.0348652	0.0449266	0.804798
ph_p_saiq__ihock_001__l	Sports and Activities Involvement Questionnaire	Parent	Ice Hockey: Since we last saw you, about how many months did your child participate in this activity? [Parent; Longitudinal]	continuous	Sibling population	yes	1260	628	-0.0330216	0.0250781	-0.0303387	0.0252118	0.00268288	0.0178855	-0.032372	0.0377377	0.880762
ph_p_saiq__ihock_002	Sports and Activities Involvement Questionnaire	Parent	Ice Hockey: About how many days per week? [Parent]	continuous	Sibling population	yes	1268	632	-0.0484005	0.0255656	-0.0635671	0.0307261	-0.0151666	0.0198904	-0.0541511	0.0238179	0.445756
ph_p_saiq__ihock_002__l	Sports and Activities Involvement Questionnaire	Parent	Ice Hockey: About how many days per week? [Parent; Longitudinal]	continuous	Sibling population	yes	1260	628	-0.0324705	0.0291092	-0.0394219	0.03044	-0.00695145	0.0193331	-0.0448436	0.0309408	0.719175
ph_p_saiq__ihock_003	Sports and Activities Involvement Questionnaire	Parent	Ice Hockey: About how many minutes per session? [Parent]	continuous	Sibling population	no	1268	632	-0.0379735	0.0203171	-0.051962	0.0255938	-0.0139885	0.0186531	-0.0505478	0.0225708	0.453296
ph_p_saiq__ihock_003__l	Sports and Activities Involvement Questionnaire	Parent	Ice Hockey: About how many minutes per session? [Parent; Longitudinal]	continuous	Sibling population	yes	1260	628	-0.0308264	0.025347	-0.034901	0.0266812	-0.00407461	0.0182456	-0.0398352	0.031686	0.823286
ph_p_saiq__ihock_005	Sports and Activities Involvement Questionnaire	Parent	Ice Hockey: Was any of this activity part of an organized team, group, band, orchestra, chorus, or program outside of school? [Parent]	binary	Sibling population	no	1268	632	-0.0378527	0.0221934	-0.0577138	0.0278079	-0.0198611	0.0191069	-0.0573099	0.0175878	0.298585
ph_p_saiq__ihock_005__l	Sports and Activities Involvement Questionnaire	Parent	Ice Hockey: Was any of this activity part of an organized team, group, band, orchestra, chorus, or program outside of school? [Parent; Longitudinal]	binary	Sibling population	no	1258	627	-0.0287558	0.0253829	-0.0334155	0.0274796	-0.00465968	0.018448	-0.0408172	0.0314978	0.800589
ph_p_saiq__ihock_006__l	Sports and Activities Involvement Questionnaire	Parent	Ice Hockey: Did your child receive individual private instruction? [Parent; Longitudinal]	binary	Sibling population	no	1258	627	-0.00283202	0.0274316	0.0154177	0.0170627	0.0182497	0.02068	-0.0222824	0.0587818	0.377517
ph_p_saiq__ihock_007	Sports and Activities Involvement Questionnaire	Parent	Ice Hockey: Did your child learn this activity without formal instruction? [Parent]	binary	Sibling population	no	1268	632	-0.0481952	0.0332023	-0.056921	0.0388683	-0.00872587	0.0174592	-0.0429453	0.0254936	0.617226
ph_p_saiq__ihock_007__l	Sports and Activities Involvement Questionnaire	Parent	Ice Hockey: Did your child learn this activity without formal instruction? [Parent; Longitudinal]	binary	Sibling population	no	1258	627	-0.018075	0.0252045	-0.0234147	0.0257718	-0.00533969	0.0141162	-0.0330069	0.0223275	0.705232
ph_p_saiq__ihock_008	Sports and Activities Involvement Questionnaire	Parent	Ice Hockey: For how many years did your child participate in this activity? [Parent]	continuous	Sibling population	yes	1268	632	-0.0517955	0.0249762	-0.0579638	0.0312928	-0.00616831	0.0216638	-0.0486286	0.036292	0.775852
ph_p_saiq__ihock_009	Sports and Activities Involvement Questionnaire	Parent	Ice Hockey: Did your child participate in this activity in the past 12 months? [Parent]	binary	Sibling population	no	1268	632	-0.0380912	0.0246657	-0.0416869	0.0285547	-0.00359578	0.0198276	-0.0424572	0.0352657	0.856091
ph_p_saiq__iskate_001	Sports and Activities Involvement Questionnaire	Parent	Ice or Inline Skating: During the most active period, about how many months per year did your child participate? [Parent]	continuous	Sibling population	yes	1268	632	0.0180707	0.0291757	-0.0101636	0.0259989	-0.0282344	0.0182728	-0.0640483	0.0075796	0.122307
ph_p_saiq__iskate_001__l	Sports and Activities Involvement Questionnaire	Parent	Ice or Inline Skating: Since we last saw you, about how many months did your child participate in this activity? [Parent; Longitudinal]	continuous	Sibling population	yes	1260	628	-0.0173508	0.00851131	-0.00314246	0.00917798	0.0142083	0.00661588	0.00124145	0.0271752	0.0317447
ph_p_saiq__iskate_002	Sports and Activities Involvement Questionnaire	Parent	Ice or Inline Skating: About how many days per week? [Parent]	continuous	Sibling population	yes	1268	632	0.0133569	0.0337853	-0.0111785	0.030661	-0.0245354	0.0216992	-0.0670651	0.0179942	0.258179
ph_p_saiq__iskate_002__l	Sports and Activities Involvement Questionnaire	Parent	Ice or Inline Skating: About how many days per week? [Parent; Longitudinal]	continuous	Sibling population	yes	1260	628	-0.0135394	0.0124794	0.00483265	0.0118027	0.018372	0.00889276	0.000942524	0.0358015	0.038833
ph_p_saiq__iskate_003	Sports and Activities Involvement Questionnaire	Parent	Ice or Inline Skating: About how many minutes per session? [Parent]	continuous	Sibling population	yes	1268	632	0.00969026	0.0290418	-0.0082301	0.0275246	-0.0179204	0.018603	-0.0543815	0.0185408	0.335394
ph_p_saiq__iskate_003__l	Sports and Activities Involvement Questionnaire	Parent	Ice or Inline Skating: About how many minutes per session? [Parent; Longitudinal]	continuous	Sibling population	yes	1260	628	-0.0173316	0.0147378	-0.00211043	0.0148276	0.0152212	0.00833111	-0.00110749	0.0315499	0.0676953
ph_p_saiq__iskate_005	Sports and Activities Involvement Questionnaire	Parent	Ice or Inline Skating: Was any of this activity part of an organized team, group, band, orchestra, chorus, or program outside of school? [Parent]	binary	Sibling population	yes	1268	632	0.0263265	0.0378903	-0.00410911	0.0327133	-0.0304356	0.0229211	-0.0753601	0.0144888	0.184229
ph_p_saiq__iskate_005__l	Sports and Activities Involvement Questionnaire	Parent	Ice or Inline Skating: Was any of this activity part of an organized team, group, band, orchestra, chorus, or program outside of school? [Parent; Longitudinal]	binary	Sibling population	no	1258	627	-0.00797979	0.0150691	-0.0034873	0.0144285	0.00449249	0.00696793	-0.0091644	0.0181494	0.519097
ph_p_saiq__iskate_006	Sports and Activities Involvement Questionnaire	Parent	Ice or Inline Skating: Did your child receive individual private instruction? [Parent]	binary	Sibling population	no	1268	632	-0.013572	0.0335094	-0.00633155	0.0351297	0.00724043	0.017171	-0.0264141	0.0408949	0.673269
ph_p_saiq__iskate_007	Sports and Activities Involvement Questionnaire	Parent	Ice or Inline Skating: Did your child learn this activity without formal instruction? [Parent]	binary	Sibling population	no	1266	631	-0.035774	0.0263616	-0.0252995	0.0261365	0.0104745	0.0149247	-0.0187774	0.0397264	0.48279
ph_p_saiq__iskate_007__l	Sports and Activities Involvement Questionnaire	Parent	Ice or Inline Skating: Did your child learn this activity without formal instruction? [Parent; Longitudinal]	binary	Sibling population	no	1258	627	-0.0176683	0.0182206	0.0120767	0.0179777	0.029745	0.0127573	0.00474108	0.0547488	0.0197217
ph_p_saiq__iskate_008	Sports and Activities Involvement Questionnaire	Parent	Ice or Inline Skating: For how many years did your child participate in this activity? [Parent]	continuous	Sibling population	yes	1268	632	-0.0107667	0.0344816	-0.0161722	0.0341961	-0.00540548	0.0206882	-0.0459536	0.0351427	0.793874
ph_p_saiq__iskate_009	Sports and Activities Involvement Questionnaire	Parent	Ice or Inline Skating: Did your child participate in this activity in the past 12 months? [Parent]	binary	Sibling population	yes	1268	632	0.0260088	0.0298462	0.0227644	0.0256852	-0.00324435	0.0187747	-0.040042	0.0335533	0.862805
ph_p_saiq__lax_001	Sports and Activities Involvement Questionnaire	Parent	Lacrosse: During the most active period, about how many months per year did your child participate? [Parent]	continuous	Sibling population	yes	1268	632	-0.0402841	0.0290799	-0.0310701	0.0227023	0.00921398	0.0143298	-0.0188719	0.0372999	0.520228
ph_p_saiq__lax_001__l	Sports and Activities Involvement Questionnaire	Parent	Lacrosse: Since we last saw you, about how many months did your child participate in this activity? [Parent; Longitudinal]	continuous	Sibling population	yes	1260	628	-0.00493229	0.0184887	-0.0058302	0.0160708	-0.000897915	0.00789506	-0.016372	0.0145761	0.909451
ph_p_saiq__lax_002	Sports and Activities Involvement Questionnaire	Parent	Lacrosse: About how many days per week? [Parent]	continuous	Sibling population	yes	1266	631	-0.0347039	0.025797	-0.0284428	0.0205122	0.00626104	0.0143321	-0.0218293	0.0343514	0.662216
ph_p_saiq__lax_002__l	Sports and Activities Involvement Questionnaire	Parent	Lacrosse: About how many days per week? [Parent; Longitudinal]	continuous	Sibling population	yes	1260	628	-0.00589772	0.0197806	-0.0119773	0.0180792	-0.00607953	0.0086838	-0.0230995	0.0109404	0.483865
ph_p_saiq__lax_003	Sports and Activities Involvement Questionnaire	Parent	Lacrosse: About how many minutes per session? [Parent]	continuous	Sibling population	yes	1268	632	-0.0423819	0.0248484	-0.0367697	0.0199125	0.00561219	0.0129801	-0.0198283	0.0310527	0.665473
ph_p_saiq__lax_003__l	Sports and Activities Involvement Questionnaire	Parent	Lacrosse: About how many minutes per session? [Parent; Longitudinal]	continuous	Sibling population	yes	1260	628	-0.00666121	0.0192006	-0.0127124	0.0171559	-0.0060512	0.00846958	-0.0226513	0.0105489	0.474941
ph_p_saiq__lax_004__l	Sports and Activities Involvement Questionnaire	Parent	Lacrosse: Was any of this activity part of an organized team, group, band, orchestra, chorus, or program at school? [Parent; Longitudinal]	binary	Sibling population	no	1258	627	-0.0162396	0.0154206	-0.0126458	0.0144819	0.00359377	0.00709139	-0.0103051	0.0174926	0.61231
ph_p_saiq__lax_005	Sports and Activities Involvement Questionnaire	Parent	Lacrosse: Was any of this activity part of an organized team, group, band, orchestra, chorus, or program outside of school? [Parent]	binary	Sibling population	no	1266	631	-0.0498029	0.0248879	-0.0430908	0.0207544	0.0067121	0.0134773	-0.019703	0.0331272	0.618464
ph_p_saiq__lax_005__l	Sports and Activities Involvement Questionnaire	Parent	Lacrosse: Was any of this activity part of an organized team, group, band, orchestra, chorus, or program outside of school? [Parent; Longitudinal]	binary	Sibling population	yes	1258	627	0.00429093	0.017522	-0.00606334	0.0154619	-0.0103543	0.00891358	-0.0278246	0.00711603	0.245386
ph_p_saiq__lax_006__l	Sports and Activities Involvement Questionnaire	Parent	Lacrosse: Did your child receive individual private instruction? [Parent; Longitudinal]	binary	Sibling population	no	1258	627	-0.00580416	0.0169575	-0.00153721	0.0139243	0.00426695	0.00890335	-0.0131833	0.0217172	0.631759
ph_p_saiq__lax_007__l	Sports and Activities Involvement Questionnaire	Parent	Lacrosse: Did your child learn this activity without formal instruction? [Parent; Longitudinal]	binary	Sibling population	no	1258	627	0.000659861	0.0135696	-0.00473735	0.0117571	-0.00539721	0.00449907	-0.0142152	0.0034208	0.230283
ph_p_saiq__lax_008	Sports and Activities Involvement Questionnaire	Parent	Lacrosse: For how many years did your child participate in this activity? [Parent]	continuous	Sibling population	yes	1268	632	-0.0249636	0.0252121	-0.016798	0.0160844	0.00816565	0.014086	-0.0194424	0.0357737	0.562117
ph_p_saiq__lax_009	Sports and Activities Involvement Questionnaire	Parent	Lacrosse: Did your child participate in this activity in the past 12 months? [Parent]	binary	Sibling population	no	1268	632	-0.0626812	0.0276735	-0.0489757	0.0212112	0.0137055	0.0150841	-0.0158587	0.0432697	0.363557
ph_p_saiq__lmusic_002	Sports and Activities Involvement Questionnaire	Parent	For how many years has your child listened to music for pleasure? [Parent]	continuous	Sibling population	yes	1096	546	-0.0384299	0.0322496	-0.0387442	0.0326	-0.000314284	0.0191896	-0.0379252	0.0372966	0.986933
ph_p_saiq__lmusic_003	Sports and Activities Involvement Questionnaire	Parent	About how many hours per week does your child spend listening to music for pleasure? [Parent]	continuous	Sibling population	yes	996	497	0.00183621	0.0267445	0.0260615	0.0282373	0.0242253	0.0147149	-0.00461538	0.0530659	0.0997
ph_p_saiq__lmusic_003__l	Sports and Activities Involvement Questionnaire	Parent	Hours per week the child spent listening to music for pleasure, harmonized to the 13 ordered release categories [Parent; Longitudinal].	continuous	Sibling population	yes	1215	606	0.0428547	0.025969	0.0504525	0.0258111	0.00759777	0.0161804	-0.0241152	0.0393107	0.638664
ph_p_saiq__martarts_001	Sports and Activities Involvement Questionnaire	Parent	Martial Arts: During the most active period, about how many months per year did your child participate? [Parent]	continuous	Sibling population	yes	1256	626	-0.000134008	0.0260091	-0.00715244	0.0266433	-0.00701843	0.0170217	-0.0403804	0.0263436	0.680104
ph_p_saiq__martarts_001__l	Sports and Activities Involvement Questionnaire	Parent	Martial Arts: Since we last saw you, about how many months did your child participate in this activity? [Parent; Longitudinal]	continuous	Sibling population	yes	1260	628	-0.0281338	0.0171242	-0.0455986	0.0200699	-0.0174648	0.0139536	-0.0448134	0.00988379	0.210704
ph_p_saiq__martarts_002	Sports and Activities Involvement Questionnaire	Parent	Martial Arts: About how many days per week? [Parent]	continuous	Sibling population	yes	1264	630	0.00710309	0.0271703	-0.00493272	0.0280513	-0.0120358	0.0173512	-0.0460435	0.0219719	0.487896
ph_p_saiq__martarts_002__l	Sports and Activities Involvement Questionnaire	Parent	Martial Arts: About how many days per week? [Parent; Longitudinal]	continuous	Sibling population	yes	1260	628	-0.0276672	0.0171297	-0.0460822	0.0203513	-0.018415	0.0151051	-0.0480205	0.0111905	0.222798
ph_p_saiq__martarts_003	Sports and Activities Involvement Questionnaire	Parent	Martial Arts: About how many minutes per session? [Parent]	continuous	Sibling population	yes	1264	630	-0.00470396	0.0281056	-0.0164231	0.0292019	-0.0117191	0.016814	-0.0446739	0.0212357	0.485811
ph_p_saiq__martarts_003__l	Sports and Activities Involvement Questionnaire	Parent	Martial Arts: About how many minutes per session? [Parent; Longitudinal]	continuous	Sibling population	yes	1260	628	-0.0243423	0.0164976	-0.042775	0.0203613	-0.0184327	0.0161698	-0.0501249	0.0132595	0.254309
ph_p_saiq__martarts_004	Sports and Activities Involvement Questionnaire	Parent	Martial Arts: Was any of this activity part of an organized team, group, band, orchestra, chorus, or program at school? [Parent]	binary	Sibling population	no	1268	632	0.00985697	0.0250139	-0.00962534	0.0291346	-0.0194823	0.0169473	-0.0526984	0.0137338	0.250316
ph_p_saiq__martarts_004__l	Sports and Activities Involvement Questionnaire	Parent	Martial Arts: Was any of this activity part of an organized team, group, band, orchestra, chorus, or program at school? [Parent; Longitudinal]	binary	Sibling population	no	1258	627	2.8652e-05	0.0115868	0.00786515	0.012795	0.0078365	0.00641114	-0.0047291	0.0204021	0.221585
ph_p_saiq__martarts_005	Sports and Activities Involvement Questionnaire	Parent	Martial Arts: Was any of this activity part of an organized team, group, band, orchestra, chorus, or program outside of school? [Parent]	binary	Sibling population	yes	1268	632	0.00595475	0.0265477	0.00520622	0.0275837	-0.000748525	0.0165889	-0.0332622	0.0317652	0.96401
ph_p_saiq__martarts_005__l	Sports and Activities Involvement Questionnaire	Parent	Martial Arts: Was any of this activity part of an organized team, group, band, orchestra, chorus, or program outside of school? [Parent; Longitudinal]	binary	Sibling population	yes	1258	627	-0.0232145	0.0174167	-0.0386646	0.0204516	-0.0154501	0.0157178	-0.0462564	0.0153562	0.325622
ph_p_saiq__martarts_006	Sports and Activities Involvement Questionnaire	Parent	Martial Arts: Did your child receive individual private instruction? [Parent]	binary	Sibling population	yes	1266	631	0.0335741	0.0251888	-0.00397767	0.0282958	-0.0375518	0.0187609	-0.0743224	-0.000781194	0.0453274
ph_p_saiq__martarts_006__l	Sports and Activities Involvement Questionnaire	Parent	Martial Arts: Did your child receive individual private instruction? [Parent; Longitudinal]	binary	Sibling population	no	1258	627	-0.00946927	0.0124274	-0.0223368	0.0133974	-0.0128676	0.00860213	-0.0297274	0.0039923	0.134691
ph_p_saiq__martarts_007	Sports and Activities Involvement Questionnaire	Parent	Martial Arts: Did your child learn this activity without formal instruction? [Parent]	binary	Sibling population	no	1266	631	-0.0216004	0.0226275	-0.0240672	0.0240097	-0.00246672	0.0172114	-0.0362004	0.031267	0.886038
ph_p_saiq__martarts_008	Sports and Activities Involvement Questionnaire	Parent	Martial Arts: For how many years did your child participate in this activity? [Parent]	continuous	Sibling population	yes	1264	630	-0.0219716	0.0198258	-0.0193096	0.0214703	0.00266194	0.0145406	-0.025837	0.0311609	0.854743
ph_p_saiq__martarts_009	Sports and Activities Involvement Questionnaire	Parent	Martial Arts: Did your child participate in this activity in the past 12 months? [Parent]	binary	Sibling population	yes	1266	631	-0.00359724	0.022214	-0.0194424	0.0214668	-0.0158452	0.0146193	-0.0444985	0.0128081	0.27843
ph_p_saiq__mma_001	Sports and Activities Involvement Questionnaire	Parent	Mixed Martial Arts or Wrestling: During the most active period, about how many months per year did your child participate? [Parent]	continuous	Sibling population	no	1262	629	0.0178776	0.0180522	0.0138658	0.0149327	-0.00401185	0.0101057	-0.0238187	0.015795	0.691377
ph_p_saiq__mma_001__l	Sports and Activities Involvement Questionnaire	Parent	Mixed Martial Arts or Wrestling: Since we last saw you, about how many months did your child participate in this activity? [Parent; Longitudinal]	continuous	Sibling population	yes	1260	628	0.020325	0.0182432	0.0129297	0.0170016	-0.00739533	0.0100011	-0.0269971	0.0122064	0.459632
ph_p_saiq__mma_002	Sports and Activities Involvement Questionnaire	Parent	Mixed Martial Arts or Wrestling: About how many days per week? [Parent]	continuous	Sibling population	no	1264	630	0.0381869	0.0252864	0.0279366	0.024618	-0.0102503	0.0142618	-0.0382029	0.0177024	0.472313
ph_p_saiq__mma_002__l	Sports and Activities Involvement Questionnaire	Parent	Mixed Martial Arts or Wrestling: About how many days per week? [Parent; Longitudinal]	continuous	Sibling population	yes	1260	628	0.0107693	0.0239973	0.00607883	0.0242022	-0.00469043	0.0103317	-0.0249403	0.0155594	0.649841
ph_p_saiq__mma_003	Sports and Activities Involvement Questionnaire	Parent	Mixed Martial Arts or Wrestling: About how many minutes per session? [Parent]	continuous	Sibling population	no	1264	630	0.039798	0.0251913	0.030119	0.0241448	-0.00967894	0.0137898	-0.0367064	0.0173485	0.482746
ph_p_saiq__mma_003__l	Sports and Activities Involvement Questionnaire	Parent	Mixed Martial Arts or Wrestling: About how many minutes per session? [Parent; Longitudinal]	continuous	Sibling population	yes	1260	628	0.0113363	0.0234446	0.00898348	0.0231412	-0.00235281	0.0105466	-0.0230238	0.0183182	0.823468
ph_p_saiq__mma_004	Sports and Activities Involvement Questionnaire	Parent	Mixed Martial Arts or Wrestling: Was any of this activity part of an organized team, group, band, orchestra, chorus, or program at school? [Parent]	binary	Sibling population	no	1268	632	0.0215143	0.0226153	0.0350042	0.0209878	0.01349	0.00759863	-0.00140308	0.028383	0.075846
ph_p_saiq__mma_004__l	Sports and Activities Involvement Questionnaire	Parent	Mixed Martial Arts or Wrestling: Was any of this activity part of an organized team, group, band, orchestra, chorus, or program at school? [Parent; Longitudinal]	binary	Sibling population	no	1258	627	-0.0211125	0.0267422	-0.0142553	0.0266723	0.00685714	0.0105775	-0.0138744	0.0275887	0.516807
ph_p_saiq__mma_005	Sports and Activities Involvement Questionnaire	Parent	Mixed Martial Arts or Wrestling: Was any of this activity part of an organized team, group, band, orchestra, chorus, or program outside of school? [Parent]	binary	Sibling population	no	1268	632	0.0374762	0.0242343	0.0203555	0.0238618	-0.0171207	0.0153557	-0.0472172	0.0129759	0.264875
ph_p_saiq__mma_005__l	Sports and Activities Involvement Questionnaire	Parent	Mixed Martial Arts or Wrestling: Was any of this activity part of an organized team, group, band, orchestra, chorus, or program outside of school? [Parent; Longitudinal]	binary	Sibling population	yes	1258	627	0.0245245	0.0238808	0.0236121	0.0223049	-0.000912371	0.0108852	-0.0222471	0.0204223	0.933202
ph_p_saiq__mma_007__l	Sports and Activities Involvement Questionnaire	Parent	Mixed Martial Arts or Wrestling: Did your child learn this activity without formal instruction? [Parent; Longitudinal]	binary	Sibling population	no	1258	627	-0.0129024	0.0125892	-0.0264657	0.0196669	-0.0135634	0.0107699	-0.034672	0.0075453	0.207895
ph_p_saiq__mma_008	Sports and Activities Involvement Questionnaire	Parent	Mixed Martial Arts or Wrestling: For how many years did your child participate in this activity? [Parent]	continuous	Sibling population	yes	1266	631	0.0485272	0.0253057	0.0484477	0.0241953	-7.94921e-05	0.0120954	-0.023786	0.023627	0.994756
ph_p_saiq__mma_009	Sports and Activities Involvement Questionnaire	Parent	Mixed Martial Arts or Wrestling: Did your child participate in this activity in the past 12 months? [Parent]	binary	Sibling population	no	1268	632	0.050805	0.027655	0.0429811	0.026386	-0.00782394	0.0135953	-0.0344702	0.0188223	0.56496
ph_p_saiq__musicinstr_001	Sports and Activities Involvement Questionnaire	Parent	Musical Instrument (Singing, Choir, Guitar, Piano, Drums, Violin, Flute, Band, Rock Band, Orchestra): During the most active period, about how many months per year did your child participate? [Parent]	continuous	Sibling population	yes	1254	625	-0.0355189	0.0319194	-0.0392547	0.0312021	-0.00373588	0.0192355	-0.0414368	0.033965	0.846005
ph_p_saiq__musicinstr_001__l	Sports and Activities Involvement Questionnaire	Parent	Musical Instrument (Singing, Choir, Guitar, Piano, Drums, Violin, Flute, Band, Rock Band, Orchestra): Since we last saw you, about how many months did your child participate in this activity? [Parent; Longitudinal]	continuous	Sibling population	yes	1260	628	-0.00250468	0.0251425	-0.0107856	0.0259575	-0.00828096	0.0146241	-0.0369437	0.0203818	0.571222
ph_p_saiq__musicinstr_002	Sports and Activities Involvement Questionnaire	Parent	Musical Instrument (Singing, Choir, Guitar, Piano, Drums, Violin, Flute, Band, Rock Band, Orchestra): About how many days per week? [Parent]	continuous	Sibling population	yes	1262	629	-0.0122276	0.0311112	-0.0299435	0.0306933	-0.0177159	0.0183777	-0.0537356	0.0183038	0.335053
ph_p_saiq__musicinstr_002__l	Sports and Activities Involvement Questionnaire	Parent	Musical Instrument (Singing, Choir, Guitar, Piano, Drums, Violin, Flute, Band, Rock Band, Orchestra): About how many days per week? [Parent; Longitudinal]	continuous	Sibling population	yes	1260	628	0.0145351	0.0249452	-0.0045679	0.0259178	-0.019103	0.0146654	-0.0478466	0.00964066	0.192715
ph_p_saiq__musicinstr_003	Sports and Activities Involvement Questionnaire	Parent	Musical Instrument (Singing, Choir, Guitar, Piano, Drums, Violin, Flute, Band, Rock Band, Orchestra): About how many minutes per session? [Parent]	continuous	Sibling population	yes	1256	626	-0.0154517	0.0293761	-0.0295874	0.0290619	-0.0141357	0.0179884	-0.0493923	0.0211209	0.431971
ph_p_saiq__musicinstr_003__l	Sports and Activities Involvement Questionnaire	Parent	Musical Instrument (Singing, Choir, Guitar, Piano, Drums, Violin, Flute, Band, Rock Band, Orchestra: About how many minutes per session? [Parent; Longitudinal]	continuous	Sibling population	yes	1260	628	0.0165936	0.0214173	0.00382758	0.0220161	-0.012766	0.0121809	-0.0366402	0.0111081	0.294622
ph_p_saiq__musicinstr_004	Sports and Activities Involvement Questionnaire	Parent	Musical Instrument (Singing, Choir, Guitar, Piano, Drums, Violin, Flute, Band, Rock Band, Orchestra): Was any of this activity part of an organized team, group, band, orchestra, chorus, or program at school? [Parent]	binary	Sibling population	yes	1266	631	0.00603426	0.0287239	0.0047465	0.0281291	-0.00128776	0.0164849	-0.0335977	0.0310221	0.937735
ph_p_saiq__musicinstr_004__l	Sports and Activities Involvement Questionnaire	Parent	Musical Instrument (Singing, Choir, Guitar, Piano, Drums, Violin, Flute, Band, Rock Band, Orchestra): Was any of this activity part of an organized team, group, band, orchestra, chorus, or program at school? [Parent; Longitudinal]	binary	Sibling population	yes	1260	628	0.0211016	0.0212956	0.0103151	0.021702	-0.0107865	0.0120591	-0.0344219	0.012849	0.371073
ph_p_saiq__musicinstr_005	Sports and Activities Involvement Questionnaire	Parent	Musical Instrument (Singing, Choir, Guitar, Piano, Drums, Violin, Flute, Band, Rock Band, Orchestra): Was any of this activity part of an organized team, group, band, orchestra, chorus, or program outside of school? [Parent]	binary	Sibling population	yes	1262	629	-0.0431944	0.0313875	-0.0713671	0.0318234	-0.0281727	0.0188153	-0.06505	0.00870463	0.134308
ph_p_saiq__musicinstr_005__l	Sports and Activities Involvement Questionnaire	Parent	Musical Instrument (Singing, Choir, Guitar, Piano, Drums, Violin, Flute, Band, Rock Band, Orchestra): Was any of this activity part of an organized team, group, band, orchestra, chorus, or program outside of school? [Longitudinal]	binary	Sibling population	yes	1258	627	0.00509431	0.0196896	0.00047651	0.0217447	-0.0046178	0.0135438	-0.0311632	0.0219276	0.733139
ph_p_saiq__musicinstr_006	Sports and Activities Involvement Questionnaire	Parent	Musical Instrument (Singing, Choir, Guitar, Piano, Drums, Violin, Flute, Band, Rock Band, Orchestra): Did your child receive individual private instruction? [Parent]	binary	Sibling population	yes	1260	628	-0.0632437	0.0316037	-0.0638686	0.0319634	-0.000624881	0.0190133	-0.0378902	0.0366405	0.973782
ph_p_saiq__musicinstr_006__l	Sports and Activities Involvement Questionnaire	Parent	Musical Instrument (Singing, Choir, Guitar, Piano, Drums, Violin, Flute, Band, Rock Band, Orchestra): Did your child receive individual private instruction? [Parent; Longitudinal]	binary	Sibling population	yes	1260	628	-0.036044	0.0248831	-0.0361718	0.0261637	-0.000127785	0.0150564	-0.0296378	0.0293823	0.993228
ph_p_saiq__musicinstr_007	Sports and Activities Involvement Questionnaire	Parent	Musical Instrument (Singing, Choir, Guitar, Piano, Drums, Violin, Flute, Band, Rock Band, Orchestra): Did your child learn this activity without formal instruction? [Parent]	binary	Sibling population	yes	1264	630	0.0520045	0.0283528	0.0473938	0.0262626	-0.00461071	0.0147181	-0.0334576	0.0242362	0.754077
ph_p_saiq__musicinstr_007__l	Sports and Activities Involvement Questionnaire	Parent	Musical Instrument (Singing, Choir, Guitar, Piano, Drums, Violin, Flute, Band, Rock Band, Orchestra): Did your child learn this activity without formal instruction? [Parent; Longitudinal]	binary	Sibling population	yes	1258	627	0.0281459	0.0203885	0.00853063	0.0189585	-0.0196153	0.0111351	-0.0414397	0.00220911	0.0781416
ph_p_saiq__musicinstr_008	Sports and Activities Involvement Questionnaire	Parent	Musical Instrument (Singing, Choir, Guitar, Piano, Drums, Violin, Flute, Band, Rock Band, Orchestra): For how many years did your child participate in this activity? [Parent]	continuous	Sibling population	yes	1258	627	-0.0368603	0.0318797	-0.0517163	0.0305252	-0.014856	0.0193799	-0.05284	0.023128	0.44334
ph_p_saiq__musicinstr_009	Sports and Activities Involvement Questionnaire	Parent	Musical Instrument (Singing, Choir, Guitar, Piano, Drums, Violin, Flute, Band, Rock Band, Orchestra): Did your child participate in this activity in the past 12 months? [Parent]	binary	Sibling population	yes	1255	626	-0.0119134	0.0317625	-0.0385902	0.0312656	-0.0266768	0.0189143	-0.0637483	0.0103946	0.158421
ph_p_saiq__musicinstr_011___0	Sports and Activities Involvement Questionnaire	Parent	Musical Instrument (Singing, Choir, Guitar, Piano, Drums, Violin, Flute, Band, Rock Band, Orchestra): Please indicate below which instrument(s) your child plays: Guitar, Bass Guitar, ukelele [Parent]	binary	Sibling population	yes	1260	628	0.0199566	0.016834	0.0313777	0.0159919	0.0114211	0.010051	-0.00827853	0.0311207	0.255826
ph_p_saiq__musicinstr_011___1	Sports and Activities Involvement Questionnaire	Parent	Musical Instrument (Singing, Choir, Guitar, Piano, Drums, Violin, Flute, Band, Rock Band, Orchestra): Please indicate below which instrument(s) your child plays: Flute, Piccolo, Recorder [Parent]	binary	Sibling population	yes	1260	628	0.00279727	0.0169625	-0.00603341	0.0194865	-0.00883068	0.0108813	-0.0301576	0.0124962	0.417051
ph_p_saiq__musicinstr_011___12	Sports and Activities Involvement Questionnaire	Parent	Musical Instrument (Singing, Choir, Guitar, Piano, Drums, Violin, Flute, Band, Rock Band, Orchestra):Please indicate below which instrument(s) your child plays: Other... [Parent]	binary	Sibling population	yes	1260	628	0.0416012	0.0147501	0.0420915	0.0161096	0.000490296	0.00840937	-0.0159918	0.0169724	0.953507
ph_p_saiq__musicinstr_011___2	Sports and Activities Involvement Questionnaire	Parent	Musical Instrument (Singing, Choir, Guitar, Piano, Drums, Violin, Flute, Band, Rock Band, Orchestra): Please indicate below which instrument(s) your child plays: Clarinet, Saxophone, Oboe, Bassoon [Parent]	binary	Sibling population	yes	1260	628	0.0112413	0.0157825	0.00361146	0.0142423	-0.0076298	0.0112595	-0.0296981	0.0144385	0.498006
ph_p_saiq__musicinstr_011___3	Sports and Activities Involvement Questionnaire	Parent	Musical Instrument (Singing, Choir, Guitar, Piano, Drums, Violin, Flute, Band, Rock Band, Orchestra): Please indicate below which instrument(s) your child plays: Violin, Viola [Parent]	binary	Sibling population	yes	1260	628	0.00640868	0.0180687	0.0182145	0.0208662	0.0118058	0.0134508	-0.0145572	0.0381688	0.380104
ph_p_saiq__musicinstr_011___4	Sports and Activities Involvement Questionnaire	Parent	Musical Instrument (Singing, Choir, Guitar, Piano, Drums, Violin, Flute, Band, Rock Band, Orchestra): Please indicate below which instrument(s) your child plays: Cello, Bass [Parent]	binary	Sibling population	yes	1260	628	-0.000826082	0.0227455	-0.00187241	0.0233857	-0.00104632	0.014748	-0.0299519	0.0278593	0.94344
ph_p_saiq__musicinstr_011___5	Sports and Activities Involvement Questionnaire	Parent	Musical Instrument (Singing, Choir, Guitar, Piano, Drums, Violin, Flute, Band, Rock Band, Orchestra): Please indicate below which instrument(s) your child plays: Piano [Parent]	binary	Sibling population	yes	1260	628	-0.0153338	0.0261929	-0.00799185	0.0265438	0.00734199	0.0163528	-0.0247089	0.0393929	0.65345
ph_p_saiq__musicinstr_011___7	Sports and Activities Involvement Questionnaire	Parent	Musical Instrument (Singing, Choir, Guitar, Piano, Drums, Violin, Flute, Band, Rock Band, Orchestra): Please indicate below which instrument(s) your child plays: Drums, Percussion [Parent]	binary	Sibling population	yes	1260	628	-0.00403751	0.0198491	-0.00147472	0.0188154	0.0025628	0.0106884	-0.0183861	0.0235117	0.810506
ph_p_saiq__musicinstr_011___8	Sports and Activities Involvement Questionnaire	Parent	Musical Instrument (Singing, Choir, Guitar, Piano, Drums, Violin, Flute, Band, Rock Band, Orchestra): Please indicate below which instrument(s) your child plays: Trumpet, Trombone, Horns [Parent]	binary	Sibling population	yes	1260	628	-0.000766481	0.0218755	-0.0218936	0.0228473	-0.0211271	0.0130729	-0.0467494	0.00449521	0.106072
ph_p_saiq__musicinstr_011___9	Sports and Activities Involvement Questionnaire	Parent	Musical Instrument (Singing, Choir, Guitar, Piano, Drums, Violin, Flute, Band, Rock Band, Orchestra): Please indicate below which instrument(s) your child plays: Vocal, Singing [Parent]	binary	Sibling population	yes	1260	628	0.00303037	0.0205278	-0.00799539	0.0218638	-0.0110258	0.011679	-0.0339162	0.0118646	0.345135
ph_p_saiq__musicinstr_012	Sports and Activities Involvement Questionnaire	Parent	Musical Instrument (Singing, Choir, Guitar, Piano, Drums, Violin, Flute, Band, Rock Band, Orchestra): About how many hours per week does your child usually practice on their own? [Parent]	continuous	Sibling population	yes	1254	625	0.00493876	0.0234158	-0.00375739	0.0261882	-0.00869615	0.0168498	-0.0417212	0.0243289	0.605786
ph_p_saiq__orient_001	Sports and Activities Involvement Questionnaire	Parent	Orienteering: During the most active period, about how many months per year did your child participate? [Parent]	continuous	Sibling population	no	964	481	-0.0493472	0.0344877	0.000931592	0.0246814	0.0502788	0.0320597	-0.012557	0.113115	0.116814
ph_p_saiq__orient_002	Sports and Activities Involvement Questionnaire	Parent	Orienteering: About how many days per week? [Parent]	continuous	Sibling population	no	964	481	-0.00437117	0.0477676	0.0366434	0.0438103	0.0410145	0.0273634	-0.0126167	0.0946458	0.133904
ph_p_saiq__orient_003	Sports and Activities Involvement Questionnaire	Parent	Orienteering: About how many minutes per session? [Parent]	continuous	Sibling population	no	964	481	0.0055175	0.036189	0.0447152	0.0364388	0.0391977	0.0333603	-0.0261872	0.104583	0.240002
ph_p_saiq__orient_008	Sports and Activities Involvement Questionnaire	Parent	Orienteering: For how many years did your child participate in this activity? [Parent]	continuous	Sibling population	no	964	481	-0.0336517	0.0223757	0.00996051	0.0202238	0.0436122	0.0318315	-0.0187763	0.106001	0.170657
ph_p_saiq__paddle_001	Sports and Activities Involvement Questionnaire	Parent	Paddleboarding, water skiing, wakeboarding: During the most active period, about how many months per year did your child participate? [Parent]	continuous	Sibling population	no	960	479	-0.0131668	0.0341953	-0.0130187	0.0241728	0.00014808	0.0244275	-0.0477289	0.0480251	0.995163
ph_p_saiq__paddle_001__l	Sports and Activities Involvement Questionnaire	Parent	Paddleboarding, water skiing, wakeboarding: During the most active period, about how many months per year did your child participate? [Parent; Longitudinal]	continuous	Sibling population	no	876	437	-0.0952001	0.0777113	-0.0211819	0.0308152	0.0740182	0.0534606	-0.0307627	0.178799	0.166194
ph_p_saiq__paddle_002	Sports and Activities Involvement Questionnaire	Parent	Paddleboarding, water skiing, wakeboarding: About how many days per week? [Parent]	continuous	Sibling population	no	958	478	-0.0272678	0.0266502	-0.0234208	0.0201952	0.00384701	0.0198253	-0.0350098	0.0427039	0.84614
ph_p_saiq__paddle_002__l	Sports and Activities Involvement Questionnaire	Parent	Paddleboarding, water skiing, wakeboarding: About how many days per week? [Parent; Longitudinal]	continuous	Sibling population	no	876	437	-0.0770736	0.0590071	-0.0128063	0.0251105	0.0642674	0.0441961	-0.0223555	0.15089	0.145908
ph_p_saiq__paddle_003	Sports and Activities Involvement Questionnaire	Parent	Paddleboarding, water skiing, wakeboarding: About how many minutes per session? [Parent]	continuous	Sibling population	no	958	478	-0.0156982	0.0178417	0.00193725	0.0153149	0.0176355	0.0143956	-0.0105793	0.0458503	0.220551
ph_p_saiq__paddle_003__l	Sports and Activities Involvement Questionnaire	Parent	Paddleboarding, water skiing, wakeboarding: About how many minutes per session? [Parent; Longitudinal]	continuous	Sibling population	no	874	436	-0.0215578	0.0223298	0.0113577	0.0128415	0.0329156	0.0330063	-0.0317756	0.0976067	0.318642
ph_p_saiq__paddle_007	Sports and Activities Involvement Questionnaire	Parent	Paddleboarding, water skiing, wakeboarding: Did your child learn this activity without formal instruction? [Parent]	binary	Sibling population	no	964	481	-0.0487967	0.031007	-0.0312402	0.0238884	0.0175565	0.0241857	-0.0298465	0.0649595	0.467896
ph_p_saiq__paddle_008	Sports and Activities Involvement Questionnaire	Parent	Paddleboarding, water skiing, wakeboarding: For how many years did your child participate in this activity? [Parent]	continuous	Sibling population	no	962	480	-0.0136773	0.0162421	-0.0127629	0.0166451	0.000914451	0.0144462	-0.0273995	0.0292284	0.949527
ph_p_saiq__read_002	Sports and Activities Involvement Questionnaire	Parent	For how many years has your child read for pleasure? [Parent]	continuous	Sibling population	yes	1175	586	-0.0541887	0.0303653	-0.0613253	0.0299674	-0.00713656	0.0192379	-0.0448422	0.0305691	0.710665
ph_p_saiq__read_003	Sports and Activities Involvement Questionnaire	Parent	About how many hours per week does your child spend reading for pleasure? [Parent]	continuous	Sibling population	yes	1126	562	-0.0241809	0.0274222	-0.0111282	0.03025	0.0130527	0.0172435	-0.0207439	0.0468493	0.449072
ph_p_saiq__read_003__l	Sports and Activities Involvement Questionnaire	Parent	Hours per week the child spent reading for pleasure, harmonized to the 13 ordered release categories [Parent; Longitudinal].	continuous	Sibling population	yes	1231	614	-0.0629724	0.0282327	-0.0594244	0.0268519	0.00354798	0.0172014	-0.0301662	0.0372622	0.836587
ph_p_saiq__row_001	Sports and Activities Involvement Questionnaire	Parent	Rowing, canoeing, kayaking: During the most active period, about how many months per year did your child participate? [Parent]	continuous	Sibling population	no	960	479	0.0342825	0.0182189	-0.00756228	0.023104	-0.0418447	0.031032	-0.102666	0.0189768	0.177517
ph_p_saiq__row_002	Sports and Activities Involvement Questionnaire	Parent	Rowing, canoeing, kayaking: About how many days per week? [Parent]	continuous	Sibling population	no	960	479	0.0421488	0.0172652	0.0122666	0.0211311	-0.0298822	0.0218359	-0.0726798	0.0129155	0.17116
ph_p_saiq__row_003	Sports and Activities Involvement Questionnaire	Parent	Rowing, canoeing, kayaking: About how many minutes per session? [Parent]	continuous	Sibling population	no	960	479	0.0407428	0.0196023	0.0195324	0.0287304	-0.0212105	0.0239371	-0.0681264	0.0257055	0.375569
ph_p_saiq__row_007	Sports and Activities Involvement Questionnaire	Parent	Rowing, canoeing, kayaking: Did your child learn this activity without formal instruction?	binary	Sibling population	no	964	481	0.0381296	0.0214065	0.015149	0.0279244	-0.0229806	0.0283319	-0.07851	0.0325488	0.417295
ph_p_saiq__row_008	Sports and Activities Involvement Questionnaire	Parent	Rowing, canoeing, kayaking: For how many years did your child participate in this activity? [Parent]	continuous	Sibling population	no	960	479	0.0187869	0.0181866	0.018477	0.0226795	-0.000309968	0.0213553	-0.0421657	0.0415457	0.988419
ph_p_saiq__rugby_001	Sports and Activities Involvement Questionnaire	Parent	Rugby: During the most active period, about how many months per year did your child participate? [Parent]	continuous	Sibling population	no	1268	632	-0.0267127	0.0352617	-0.00361585	0.0273462	0.0230968	0.019232	-0.0145972	0.0607909	0.229768
ph_p_saiq__rugby_001__l	Sports and Activities Involvement Questionnaire	Parent	Rugby: Since we last saw you, about how many months did your child participate in this activity? [Parent; Longitudinal]	continuous	Sibling population	no	1260	628	0.00331744	0.0128036	0.00668944	0.0142779	0.003372	0.0149769	-0.0259823	0.0327263	0.821865
ph_p_saiq__rugby_002	Sports and Activities Involvement Questionnaire	Parent	Rugby: About how many days per week? [Parent]	continuous	Sibling population	no	1268	632	-0.0230169	0.0387034	0.00200413	0.0319432	0.0250211	0.0235058	-0.0210494	0.0710915	0.287118
ph_p_saiq__rugby_002__l	Sports and Activities Involvement Questionnaire	Parent	Rugby: About how many days per week? [Parent; Longitudinal]	continuous	Sibling population	no	1260	628	0.0104718	0.0156148	0.0216943	0.0197388	0.0112225	0.0134037	-0.0150482	0.0374932	0.402441
ph_p_saiq__rugby_003	Sports and Activities Involvement Questionnaire	Parent	Rugby: About how many minutes per session? [Parent]	continuous	Sibling population	no	1268	632	-0.0215581	0.0434705	0.00640888	0.034748	0.027967	0.0255018	-0.0220156	0.0779496	0.272786
ph_p_saiq__rugby_003__l	Sports and Activities Involvement Questionnaire	Parent	Rugby: About how many minutes per session? [Parent; Longitudinal]	continuous	Sibling population	no	1260	628	0.0100933	0.0144123	0.0188043	0.0186228	0.00871106	0.0139499	-0.0186303	0.0360524	0.532331
ph_p_saiq__rugby_008	Sports and Activities Involvement Questionnaire	Parent	Rugby: For how many years did your child participate in this activity? [Parent]	continuous	Sibling population	no	1266	631	-0.0245619	0.0284474	-0.00366119	0.0221961	0.0209007	0.0238519	-0.0258481	0.0676495	0.380882
ph_p_saiq__run_001	Sports and Activities Involvement Questionnaire	Parent	Track, Running, Cross-country: During the most active period, about how many months per year did your child participate? [Parent]	continuous	Sibling population	yes	1264	630	-0.0171184	0.0213483	-0.0073604	0.0214469	0.00975799	0.0148778	-0.0194019	0.0389179	0.511903
ph_p_saiq__run_001__l	Sports and Activities Involvement Questionnaire	Parent	Track, running, cross-country: Since we last saw you, about how many months did your child participate in this activity? [Parent; Longitudinal]	continuous	Sibling population	yes	1260	628	-0.0233679	0.0179885	-0.0255305	0.0180903	-0.00216255	0.0123325	-0.0263337	0.0220086	0.860801
ph_p_saiq__run_002	Sports and Activities Involvement Questionnaire	Parent	Track, Running, Cross-country: About how many days per week? [Parent]	continuous	Sibling population	yes	1266	631	-0.038967	0.0273901	-0.0209178	0.0255183	0.0180492	0.017243	-0.0157464	0.0518449	0.295212
ph_p_saiq__run_002__l	Sports and Activities Involvement Questionnaire	Parent	Track, running, cross-country: About how many days per week? [Parent; Longitudinal]	continuous	Sibling population	yes	1260	628	-0.0262293	0.0213103	-0.0326773	0.0202684	-0.00644806	0.0126052	-0.0311538	0.0182577	0.608974
ph_p_saiq__run_003	Sports and Activities Involvement Questionnaire	Parent	Track, Running, Cross-country: About how many minutes per session? [Parent]	continuous	Sibling population	yes	1266	631	-0.0457197	0.0276858	-0.0293429	0.0265307	0.0163768	0.0174013	-0.0177291	0.0504827	0.34664
ph_p_saiq__run_003__l	Sports and Activities Involvement Questionnaire	Parent	Track, running, cross-country: About how many minutes per session? [Parent; Longitudinal]	continuous	Sibling population	yes	1260	628	-0.0255914	0.0224976	-0.0329246	0.0209859	-0.0073332	0.0130855	-0.0329803	0.0183139	0.575202
ph_p_saiq__run_004	Sports and Activities Involvement Questionnaire	Parent	Track, Running, Cross-country: Was any of this activity part of an organized team, group, band, orchestra, chorus, or program at school? [Parent]	binary	Sibling population	yes	1266	631	-0.0365152	0.0292508	-0.0156029	0.0301402	0.0209123	0.0177666	-0.0139097	0.0557343	0.239174
ph_p_saiq__run_004__l	Sports and Activities Involvement Questionnaire	Parent	Track, running, cross-country: Was any of this activity part of an organized team, group, band, orchestra, chorus, or program at school? [Parent; Longitudinal]	binary	Sibling population	yes	1258	627	-0.00658699	0.0223783	-0.0140683	0.019901	-0.0074813	0.0129417	-0.0328466	0.017884	0.563213
ph_p_saiq__run_005	Sports and Activities Involvement Questionnaire	Parent	Track, Running, Cross-country: Was any of this activity part of an organized team, group, band, orchestra, chorus, or program outside of school? [Parent]	binary	Sibling population	no	1264	630	-0.0179233	0.0299168	0.000835323	0.0224781	0.0187586	0.0183677	-0.0172414	0.0547586	0.307121
ph_p_saiq__run_005__l	Sports and Activities Involvement Questionnaire	Parent	Track, running, cross-country: Was any of this activity part of an organized team, group, band, orchestra, chorus, or program outside of school? [Parent; Longitudinal]	binary	Sibling population	yes	1258	627	-0.0412939	0.0197291	-0.0258261	0.0199372	0.0154678	0.0128246	-0.009668	0.0406036	0.227778
ph_p_saiq__run_006__l	Sports and Activities Involvement Questionnaire	Parent	Track, running, cross-country: Did your child receive individual private instruction? [Parent; Longitudinal]	binary	Sibling population	no	1258	627	-0.0118317	0.0115382	-0.0190214	0.0116299	-0.00718972	0.0113233	-0.0293829	0.0150035	0.525461
ph_p_saiq__run_007	Sports and Activities Involvement Questionnaire	Parent	Track, Running, Cross-country: Did your child learn this activity without formal instruction? [Parent]	binary	Sibling population	yes	1264	630	-0.043643	0.0283942	-0.0230113	0.0261221	0.0206318	0.0178072	-0.0142696	0.0555332	0.24661
ph_p_saiq__run_007__l	Sports and Activities Involvement Questionnaire	Parent	Track, running, cross-country: Did your child learn this activity without formal instruction? [Parent; Longitudinal]	binary	Sibling population	yes	1258	627	-0.0413723	0.025767	-0.0377611	0.0238656	0.00361125	0.0125578	-0.0210015	0.028224	0.773675
ph_p_saiq__run_008	Sports and Activities Involvement Questionnaire	Parent	Track, Running, Cross-country: For how many years did your child participate in this activity? [Parent]	continuous	Sibling population	yes	1266	631	-0.0297931	0.0257292	-0.015564	0.0229663	0.0142291	0.0152308	-0.0156227	0.0440808	0.350184
ph_p_saiq__run_009	Sports and Activities Involvement Questionnaire	Parent	Track, Running, Cross-country: Did your child participate in this activity in the past 12 months? [Parent]	binary	Sibling population	yes	1264	630	-0.0290231	0.0261102	-0.0128041	0.0249932	0.0162191	0.0173319	-0.0177508	0.050189	0.349379
ph_p_saiq__sail_001	Sports and Activities Involvement Questionnaire	Parent	Sailing, wind-surfing: During the most active period, about how many months per year did your child participate? [Parent]	continuous	Sibling population	no	964	481	0.027841	0.0290325	0.0341878	0.0213506	0.00634684	0.0205439	-0.0339184	0.0466121	0.757366
ph_p_saiq__sail_002	Sports and Activities Involvement Questionnaire	Parent	Sailing, wind-surfing: About how many days per week? [Parent]	continuous	Sibling population	no	964	481	0.012164	0.023879	0.0355749	0.0204371	0.0234109	0.0241315	-0.023886	0.0707078	0.331978
ph_p_saiq__sail_003	Sports and Activities Involvement Questionnaire	Parent	Sailing, wind-surfing: About how many minutes per session? [Parent]	continuous	Sibling population	no	964	481	0.0226823	0.0284597	0.0410562	0.0229467	0.0183739	0.0262361	-0.0330479	0.0697956	0.483722
ph_p_saiq__sail_008	Sports and Activities Involvement Questionnaire	Parent	Sailing, wind-surfing: For how many years did your child participate in this activity? [Parent]	continuous	Sibling population	no	964	481	0.0223291	0.0397999	0.0327912	0.0218971	0.0104621	0.0367529	-0.0615722	0.0824964	0.775904
ph_p_saiq__sarm__lmusic_002	Sports and Activities Involvement Questionnaire	Parent	For how many years has your child listened to music on their own in their free time? [Parent]	continuous	Sibling population	yes	1068	533	0.0105775	0.0363036	0.0180453	0.034213	0.00746784	0.0211633	-0.0340115	0.0489472	0.724188
ph_p_saiq__sarm__lmusic_003	Sports and Activities Involvement Questionnaire	Parent	In the past year, about how many hours per week did your child spend listening to music on their own in their free time? [Parent]	continuous	Sibling population	yes	1086	542	-0.000223866	0.0329072	0.0156736	0.0334174	0.0158975	0.0205594	-0.0243982	0.0561932	0.439376
ph_p_saiq__sarm__lmusic_004	Sports and Activities Involvement Questionnaire	Parent	When your child was 9 or 10 years old, about how many hours per week did your child spend listening to music on their own in their free time? [Parent]	continuous	Sibling population	yes	1088	543	-0.0124427	0.0348214	-0.0159919	0.0341834	-0.00354918	0.0228376	-0.0483101	0.0412117	0.876499
ph_p_saiq__sarm__read_002	Sports and Activities Involvement Questionnaire	Parent	For how many years has your child read on their own in their free time? [Parent]	continuous	Sibling population	yes	1071	535	-0.0305161	0.0325998	-0.0405714	0.0311542	-0.0100552	0.0188081	-0.0469184	0.026808	0.592911
ph_p_saiq__sarm__read_003	Sports and Activities Involvement Questionnaire	Parent	In the past year, about how many hours per week did your child spend reading on their own in their free time? [Parent]	continuous	Sibling population	yes	1119	559	-0.0426612	0.031795	-0.04618	0.0309704	-0.00351886	0.0199984	-0.0427151	0.0356774	0.860328
ph_p_saiq__sarm__read_004	Sports and Activities Involvement Questionnaire	Parent	When your child was 9 or 10 years old, about how many hours per week did your child spend reading on their own in their free time? [Parent]	continuous	Sibling population	yes	1113	556	-0.0552544	0.0341921	-0.0540247	0.0339419	0.00122973	0.0204036	-0.0387605	0.04122	0.95194
ph_p_saiq__skatebd_001	Sports and Activities Involvement Questionnaire	Parent	Skateboarding: During the most active period, about how many months per year did your child participate? [Parent]	continuous	Sibling population	yes	1268	632	-0.00968642	0.0270468	-0.0311353	0.0251711	-0.0214489	0.0141968	-0.049274	0.00637622	0.130831
ph_p_saiq__skatebd_001__l	Sports and Activities Involvement Questionnaire	Parent	Skateboarding, roller skating: Since we last saw you, about how many months did your child participate in this activity? [Parent; Longitudinal]	continuous	Sibling population	yes	1260	628	-0.029919	0.0208879	-0.0240349	0.0219047	0.00588404	0.00898268	-0.0117217	0.0234898	0.51244
ph_p_saiq__skatebd_002	Sports and Activities Involvement Questionnaire	Parent	Skateboarding: About how many days per week? [Parent]	continuous	Sibling population	yes	1268	632	-0.000399701	0.0257653	-0.0205477	0.022394	-0.020148	0.0135299	-0.0466661	0.00637021	0.13645
ph_p_saiq__skatebd_002__l	Sports and Activities Involvement Questionnaire	Parent	Skateboarding, roller skating: About how many days per week? [Parent; Longitudinal]	continuous	Sibling population	yes	1260	628	-0.048747	0.0237492	-0.043588	0.0243467	0.00515894	0.010892	-0.016189	0.0265068	0.635753
ph_p_saiq__skatebd_003	Sports and Activities Involvement Questionnaire	Parent	Skateboarding: About how many minutes per session? [Parent]	continuous	Sibling population	yes	1268	632	0.0133837	0.0239259	-0.00467014	0.0229092	-0.0180538	0.013713	-0.0449307	0.0088231	0.187989
ph_p_saiq__skatebd_003__l	Sports and Activities Involvement Questionnaire	Parent	Skateboarding, roller skating: About how many minutes per session? [Parent; Longitudinal]	continuous	Sibling population	yes	1260	628	-0.0393266	0.0216649	-0.0346362	0.0215151	0.00469041	0.0116079	-0.0180607	0.0274415	0.686161
ph_p_saiq__skatebd_007	Sports and Activities Involvement Questionnaire	Parent	Skateboarding: Did your child learn this activity without formal instruction? [Parent]	binary	Sibling population	no	1268	632	0.0153921	0.0285142	-0.00564012	0.0243678	-0.0210322	0.0155977	-0.0516031	0.00953867	0.177524
ph_p_saiq__skatebd_007__l	Sports and Activities Involvement Questionnaire	Parent	Skateboarding, roller skating: Did your child learn this activity without formal instruction? [Parent; Longitudinal]	binary	Sibling population	yes	1258	627	-0.0345329	0.0226777	-0.0309751	0.0226356	0.00355782	0.0110003	-0.0180023	0.025118	0.746369
ph_p_saiq__skatebd_008	Sports and Activities Involvement Questionnaire	Parent	Skateboarding: For how many years did your child participate in this activity? [Parent]	continuous	Sibling population	yes	1266	631	0.00342403	0.0267877	-0.00724912	0.0252395	-0.0106731	0.0111216	-0.0324712	0.0111249	0.337219
ph_p_saiq__skatebd_009	Sports and Activities Involvement Questionnaire	Parent	Skateboarding: Did your child participate in this activity in the past 12 months? [Parent]	binary	Sibling population	no	1266	631	-0.0106027	0.0274725	-0.0234107	0.0252407	-0.0128081	0.0134883	-0.0392447	0.0136285	0.342332
ph_p_saiq__ski_001	Sports and Activities Involvement Questionnaire	Parent	Skiing, snowboarding: During the most active period, about how many months per year did your child participate? [Parent]	continuous	Sibling population	yes	1262	629	-0.0812091	0.0278356	-0.0793591	0.0280193	0.00185004	0.0173402	-0.0321361	0.0358362	0.915034
ph_p_saiq__ski_001__l	Sports and Activities Involvement Questionnaire	Parent	Skiing, snowboarding: Since we last saw you, about how many months did your child participate in this activity? [Parent; Longitudinal]	continuous	Sibling population	yes	1260	628	-0.0582951	0.0217758	-0.0388514	0.0204623	0.0194437	0.0126245	-0.00529983	0.0441873	0.123522
ph_p_saiq__ski_002	Sports and Activities Involvement Questionnaire	Parent	Skiing, snowboarding: About how many days per week? [Parent]	continuous	Sibling population	yes	1268	632	-0.0650076	0.0269468	-0.0689671	0.0265756	-0.0039594	0.0166201	-0.0365342	0.0286154	0.811703
ph_p_saiq__ski_002__l	Sports and Activities Involvement Questionnaire	Parent	Skiing, snowboarding: About how many days per week? [Parent; Longitudinal]	continuous	Sibling population	yes	1260	628	-0.057168	0.0228592	-0.0355341	0.0199511	0.0216339	0.0144486	-0.00668482	0.0499526	0.134315
ph_p_saiq__ski_003	Sports and Activities Involvement Questionnaire	Parent	Skiing, snowboarding: About how many minutes per session? [Parent]	continuous	Sibling population	yes	1266	631	-0.0809079	0.027837	-0.0928208	0.0293594	-0.0119129	0.0168268	-0.0448929	0.021067	0.478962
ph_p_saiq__ski_003__l	Sports and Activities Involvement Questionnaire	Parent	Skiing, snowboarding: About how many minutes per session? [Parent; Longitudinal]	continuous	Sibling population	yes	1260	628	-0.0569262	0.0228198	-0.0423957	0.0228958	0.0145305	0.0126651	-0.0102927	0.0393536	0.251265
ph_p_saiq__ski_004	Sports and Activities Involvement Questionnaire	Parent	Skiing, snowboarding: Was any of this activity part of an organized team, group, band, orchestra, chorus, or program at school? [Parent]	binary	Sibling population	no	1268	632	-0.0602491	0.0291571	-0.0389456	0.0282977	0.0213035	0.0147049	-0.00751751	0.0501246	0.147411
ph_p_saiq__ski_004__l	Sports and Activities Involvement Questionnaire	Parent	Skiing, snowboarding: Was any of this activity part of an organized team, group, band, orchestra, chorus, or program at school? [Parent; Longitudinal]	binary	Sibling population	yes	1258	627	-0.0351794	0.0178897	-0.0228721	0.020997	0.0123073	0.00998833	-0.00726945	0.0318841	0.217886
ph_p_saiq__ski_005	Sports and Activities Involvement Questionnaire	Parent	Skiing, snowboarding: Was any of this activity part of an organized team, group, band, orchestra, chorus, or program outside of school? [Parent]	binary	Sibling population	yes	1268	632	-0.0474316	0.0277132	-0.030998	0.029872	0.0164337	0.0186552	-0.0201298	0.0529971	0.378362
ph_p_saiq__ski_005__l	Sports and Activities Involvement Questionnaire	Parent	Skiing, snowboarding: Was any of this activity part of an organized team, group, band, orchestra, chorus, or program outside of school? [Parent; Longitudinal]	binary	Sibling population	yes	1258	627	-0.014144	0.0161183	0.000127791	0.0159167	0.0142718	0.0101011	-0.00552597	0.0340695	0.157686
ph_p_saiq__ski_006	Sports and Activities Involvement Questionnaire	Parent	Skiing, snowboarding: Did your child receive individual private instruction? [Parent]	binary	Sibling population	yes	1268	632	-0.0452182	0.0318041	-0.0723159	0.0315942	-0.0270977	0.0183084	-0.0629816	0.00878616	0.138855
ph_p_saiq__ski_006__l	Sports and Activities Involvement Questionnaire	Parent	Skiing, snowboarding: Did your child receive individual private instruction? [Parent; Longitudinal]	binary	Sibling population	yes	1258	627	-0.00838666	0.0121612	-0.00936606	0.0123804	-0.000979399	0.00862194	-0.0178781	0.0159193	0.90956
ph_p_saiq__ski_007	Sports and Activities Involvement Questionnaire	Parent	Skiing, snowboarding: Did your child learn this activity without formal instruction? [Parent]	binary	Sibling population	yes	1268	632	-0.0566531	0.0277093	-0.0549753	0.0314626	0.00167774	0.0180754	-0.0337494	0.0371049	0.926047
ph_p_saiq__ski_007__l	Sports and Activities Involvement Questionnaire	Parent	Skiing, snowboarding: Did your child learn this activity without formal instruction? [Parent; Longitudinal]	binary	Sibling population	yes	1258	627	-0.0677627	0.0252464	-0.0655579	0.0240731	0.00220478	0.0143517	-0.0259241	0.0303336	0.877906
ph_p_saiq__ski_008	Sports and Activities Involvement Questionnaire	Parent	Skiing, snowboarding: For how many years did your child participate in this activity? [Parent]	continuous	Sibling population	yes	1266	631	-0.0907419	0.0283889	-0.0949882	0.0279606	-0.00424637	0.0182696	-0.0400541	0.0315614	0.816206
ph_p_saiq__ski_009	Sports and Activities Involvement Questionnaire	Parent	Skiing, snowboarding: Did your child participate in this activity in the past 12 months?: No [Parent]	binary	Sibling population	yes	1266	631	-0.0830833	0.0281339	-0.0906448	0.0300026	-0.00756148	0.0175952	-0.0420475	0.0269245	0.66738
ph_p_saiq__soccer_001	Sports and Activities Involvement Questionnaire	Parent	Soccer: During the most active period, about how many months per year did your child participate? [Parent]	continuous	Sibling population	yes	1260	628	-0.0651172	0.0345329	-0.0726372	0.0322548	-0.00752008	0.0198624	-0.0464497	0.0314095	0.704979
ph_p_saiq__soccer_001__l	Sports and Activities Involvement Questionnaire	Parent	Soccer: Since we last saw you, about how many months did your child participate in this activity? [Parent; Longitudinal]	continuous	Sibling population	yes	1258	627	-0.0399296	0.0280832	-0.0532762	0.0274563	-0.0133466	0.0168464	-0.046365	0.0196718	0.428216
ph_p_saiq__soccer_002	Sports and Activities Involvement Questionnaire	Parent	Soccer: About how many days per week? [Parent]	continuous	Sibling population	yes	1264	630	-0.0583094	0.0315667	-0.0659195	0.0319369	-0.00761009	0.0179917	-0.0428731	0.027653	0.672311
ph_p_saiq__soccer_002__l	Sports and Activities Involvement Questionnaire	Parent	Soccer: About how many days per week? [Parent; Longitudinal]	continuous	Sibling population	yes	1258	627	-0.0453099	0.0272377	-0.0613748	0.0270382	-0.0160649	0.0161267	-0.0476727	0.0155429	0.31917
ph_p_saiq__soccer_003	Sports and Activities Involvement Questionnaire	Parent	Soccer: About how many minutes per session? [Parent]	continuous	Sibling population	yes	1252	624	-0.061858	0.0315136	-0.0698663	0.0319032	-0.00800836	0.0175817	-0.0424679	0.0264512	0.648754
ph_p_saiq__soccer_003__l	Sports and Activities Involvement Questionnaire	Parent	Soccer: About how many minutes per session? [Parent; Longitudinal]	continuous	Sibling population	yes	1260	628	-0.0477176	0.0273393	-0.0623363	0.0269484	-0.0146187	0.0159385	-0.0458575	0.0166202	0.359041
ph_p_saiq__soccer_004	Sports and Activities Involvement Questionnaire	Parent	Soccer: Was any of this activity part of an organized team, group, band, orchestra, chorus, or program at school? [Parent]	binary	Sibling population	yes	1266	631	0.0143815	0.0310126	0.0248122	0.0316891	0.0104306	0.0171478	-0.0231784	0.0440397	0.543003
ph_p_saiq__soccer_004__l	Sports and Activities Involvement Questionnaire	Parent	Soccer: Was any of this activity part of an organized team, group, band, orchestra, chorus, or program at school? [Parent; Longitudinal]	binary	Sibling population	yes	1258	627	-0.0312627	0.0227717	-0.0394356	0.0220439	-0.00817289	0.0122611	-0.0322042	0.0158584	0.505046
ph_p_saiq__soccer_005	Sports and Activities Involvement Questionnaire	Parent	Soccer: Was any of this activity part of an organized team, group, band, orchestra, chorus, or program outside of school? [Parent]	binary	Sibling population	yes	1264	630	-0.0648813	0.0320852	-0.0708475	0.0326001	-0.00596616	0.017978	-0.0412023	0.02927	0.739995
ph_p_saiq__soccer_005__l	Sports and Activities Involvement Questionnaire	Parent	Soccer: Was any of this activity part of an organized team, group, band, orchestra, chorus, or program outside of school? [Parent; Longitudinal]	binary	Sibling population	yes	1256	626	-0.0618459	0.0289379	-0.0615796	0.0283286	0.000266273	0.0167451	-0.0325536	0.0330861	0.987313
ph_p_saiq__soccer_006	Sports and Activities Involvement Questionnaire	Parent	Soccer: Did your child receive individual private instruction? [Parent]	binary	Sibling population	yes	1266	631	0.0562539	0.0261345	0.0237596	0.0290586	-0.0324943	0.0176643	-0.0671156	0.00212709	0.0658349
ph_p_saiq__soccer_006__l	Sports and Activities Involvement Questionnaire	Parent	Soccer: Did your child receive individual private instruction? [Parent; Longitudinal]	binary	Sibling population	yes	1258	627	0.0137085	0.0172436	-0.00195827	0.0209782	-0.0156668	0.0149636	-0.0449948	0.0136613	0.295102
ph_p_saiq__soccer_007	Sports and Activities Involvement Questionnaire	Parent	Soccer: Did your child learn this activity without formal instruction? [Parent]	binary	Sibling population	yes	1260	628	-0.0312336	0.0303588	-0.0569258	0.0278568	-0.0256922	0.019531	-0.0639723	0.0125879	0.188356
ph_p_saiq__soccer_007__l	Sports and Activities Involvement Questionnaire	Parent	Soccer: Did your child learn this activity without formal instruction? [Parent; Longitudinal]	binary	Sibling population	yes	1258	627	-0.0548184	0.023829	-0.0496219	0.0217502	0.00519648	0.0139321	-0.0221099	0.0325029	0.709158
ph_p_saiq__soccer_008	Sports and Activities Involvement Questionnaire	Parent	Soccer: For how many years did your child participate in this activity? [Parent]	continuous	Sibling population	yes	1264	630	-0.0821101	0.0326321	-0.0828164	0.0313337	-0.000706269	0.0186883	-0.0373346	0.0359221	0.969853
ph_p_saiq__soccer_009	Sports and Activities Involvement Questionnaire	Parent	Soccer: Did your child participate in this activity in the past 12 months? [Parent]	binary	Sibling population	yes	1256	626	-0.069488	0.0324661	-0.0798736	0.0314356	-0.0103856	0.0180841	-0.0458298	0.0250587	0.565771
ph_p_saiq__surf_001	Sports and Activities Involvement Questionnaire	Parent	Surfing: During the most active period, about how many months per year did your child participate? [Parent]	continuous	Sibling population	no	1268	632	0.0299566	0.0237718	0.0139939	0.0156624	-0.0159627	0.0181393	-0.0515151	0.0195897	0.378855
ph_p_saiq__surf_001__l	Sports and Activities Involvement Questionnaire	Parent	Surfing: Since we last saw you, about how many months did your child participate in this activity? [Parent; Longitudinal]	continuous	Sibling population	no	1260	628	0.00734576	0.0130528	0.0163881	0.0128111	0.00904229	0.0109062	-0.0123335	0.0304181	0.407051
ph_p_saiq__surf_002	Sports and Activities Involvement Questionnaire	Parent	Surfing: About how many days per week? [Parent]	continuous	Sibling population	no	1268	632	0.031294	0.0218204	0.0253314	0.025103	-0.00596266	0.0115003	-0.0285029	0.0165776	0.604125
ph_p_saiq__surf_002__l	Sports and Activities Involvement Questionnaire	Parent	Surfing: About how many days per week? [Parent; Longitudinal]	continuous	Sibling population	no	1260	628	0.0089253	0.016431	0.0208211	0.0167227	0.0118958	0.0144314	-0.0163892	0.0401809	0.409769
ph_p_saiq__surf_003	Sports and Activities Involvement Questionnaire	Parent	Surfing: About how many minutes per session? [Parent]	continuous	Sibling population	no	1268	632	0.0282458	0.0195083	0.0175652	0.0177104	-0.0106807	0.0120685	-0.0343345	0.0129732	0.376155
ph_p_saiq__surf_003__l	Sports and Activities Involvement Questionnaire	Parent	Surfing: About how many minutes per session? [Parent; Longitudinal]	continuous	Sibling population	no	1260	628	0.00921077	0.0110453	0.0131557	0.0114543	0.00394492	0.00547689	-0.00678958	0.0146794	0.471349
ph_p_saiq__surf_008	Sports and Activities Involvement Questionnaire	Parent	Surfing: For how many years did your child participate in this activity? [Parent]	continuous	Sibling population	no	1268	632	0.0159244	0.0104934	0.0145506	0.0111109	-0.00137384	0.00563328	-0.0124149	0.00966718	0.807324
ph_p_saiq__swim_001	Sports and Activities Involvement Questionnaire	Parent	Swimming, water polo: During the most active period, about how many months per year did your child participate? [Parent]	continuous	Sibling population	yes	1258	627	0.00920155	0.0289985	-0.00645169	0.0268109	-0.0156532	0.0162375	-0.0474782	0.0161717	0.335037
ph_p_saiq__swim_001__l	Sports and Activities Involvement Questionnaire	Parent	Swimming, water polo: Since we last saw you, about how many months did your child participate in this activity? [Parent; Longitudinal]	continuous	Sibling population	yes	1260	628	-0.0358843	0.0191076	-0.0244898	0.0172109	0.0113945	0.0125861	-0.0132737	0.0360627	0.365293
ph_p_saiq__swim_002	Sports and Activities Involvement Questionnaire	Parent	Swimming, water polo: About how many days per week? [Parent]	continuous	Sibling population	yes	1262	629	-0.0201044	0.0349011	-0.00787965	0.0338938	0.0122247	0.0213059	-0.0295341	0.0539836	0.566122
ph_p_saiq__swim_002__l	Sports and Activities Involvement Questionnaire	Parent	Swimming, water polo: About how many days per week? [Parent; Longitudinal]	continuous	Sibling population	yes	1260	628	-0.0326229	0.0237447	-0.0182271	0.0224851	0.0143957	0.014835	-0.0146804	0.0434719	0.331853
ph_p_saiq__swim_003	Sports and Activities Involvement Questionnaire	Parent	Swimming, water polo: About how many minutes per session? [Parent]	continuous	Sibling population	yes	1254	625	-0.0282912	0.0316736	-0.0231529	0.030744	0.00513833	0.0193025	-0.0326938	0.0429705	0.790085
ph_p_saiq__swim_003__l	Sports and Activities Involvement Questionnaire	Parent	Swimming, water polo: About how many minutes per session? [Parent; Longitudinal]	continuous	Sibling population	yes	1260	628	-0.0429842	0.0226512	-0.0307484	0.0208305	0.0122359	0.0141522	-0.0155019	0.0399737	0.387264
ph_p_saiq__swim_004	Sports and Activities Involvement Questionnaire	Parent	Swimming, water polo: Was any of this activity part of an organized team, group, band, orchestra, chorus, or program at school? [Parent]	binary	Sibling population	no	1262	629	0.0310597	0.023372	0.0294865	0.0249377	-0.00157326	0.0129106	-0.0268775	0.023731	0.903011
ph_p_saiq__swim_004__l	Sports and Activities Involvement Questionnaire	Parent	Swimming, water polo: Was any of this activity part of an organized team, group, band, orchestra, chorus, or program at school? [Parent; Longitudinal]	binary	Sibling population	yes	1258	627	-0.00951874	0.0185906	-0.00510641	0.0136049	0.00441233	0.0116035	-0.0183301	0.0271547	0.703753
ph_p_saiq__swim_005	Sports and Activities Involvement Questionnaire	Parent	Swimming, water polo: Was any of this activity part of an organized team, group, band, orchestra, chorus, or program outside of school? [Parent]	binary	Sibling population	yes	1268	632	-0.00542939	0.0329558	-0.0149989	0.0324949	-0.00956956	0.0188567	-0.046528	0.0273889	0.611812
ph_p_saiq__swim_005__l	Sports and Activities Involvement Questionnaire	Parent	Swimming, water polo: Was any of this activity part of an organized team, group, band, orchestra, chorus, or program outside of school? [Parent; Longitudinal]	binary	Sibling population	yes	1258	627	-0.0302838	0.0256097	-0.0126967	0.0239225	0.0175872	0.0149039	-0.011624	0.0467983	0.237986
ph_p_saiq__swim_006	Sports and Activities Involvement Questionnaire	Parent	Swimming, water polo: Did your child receive individual private instruction? [Parent]	binary	Sibling population	yes	1268	632	-0.0452529	0.0310381	-0.040766	0.0306853	0.00448689	0.0188008	-0.032362	0.0413357	0.811374
ph_p_saiq__swim_006__l	Sports and Activities Involvement Questionnaire	Parent	Swimming, water polo: Did your child receive individual private instruction? [Parent; Longitudinal]	binary	Sibling population	yes	1258	627	0.0062133	0.0183243	0.00947855	0.0198615	0.00326525	0.0133857	-0.0229702	0.0295007	0.807281
ph_p_saiq__swim_007	Sports and Activities Involvement Questionnaire	Parent	Swimming, water polo: Did your child learn this activity without formal instruction? [Parent]	binary	Sibling population	yes	1256	626	-0.0059999	0.030209	0.0254028	0.0296204	0.0314027	0.0176466	-0.00318392	0.0659894	0.0751518
ph_p_saiq__swim_007__l	Sports and Activities Involvement Questionnaire	Parent	Swimming, water polo: Did your child learn this activity without formal instruction? [Parent; Longitudinal]	binary	Sibling population	yes	1258	627	-0.00945188	0.0206681	0.00910801	0.0194752	0.0185599	0.0113494	-0.00368448	0.0408043	0.101981
ph_p_saiq__swim_008	Sports and Activities Involvement Questionnaire	Parent	Swimming, water polo: For how many years did your child participate in this activity? [Parent]	continuous	Sibling population	yes	1262	629	-0.0101245	0.030817	-0.00740573	0.0314261	0.00271881	0.0179676	-0.032497	0.0379346	0.879725
ph_p_saiq__swim_009	Sports and Activities Involvement Questionnaire	Parent	Swimming, water polo: Did your child participate in this activity in the past 12 months? [Parent]	binary	Sibling population	yes	1250	623	-0.022234	0.031489	0.00674722	0.0314104	0.0289812	0.0181807	-0.00665227	0.0646146	0.110921
ph_p_saiq__tblten_001	Sports and Activities Involvement Questionnaire	Parent	Table tennis, shuffleboard: During the most active period, about how many months per year did your child participate? [Parent]	continuous	Sibling population	no	956	477	0.0286271	0.0220711	0.0405888	0.0354063	0.0119617	0.024115	-0.0353028	0.0592263	0.619875
ph_p_saiq__tblten_002	Sports and Activities Involvement Questionnaire	Parent	Table tennis, shuffleboard: About how many days per week? [Parent]	continuous	Sibling population	no	960	479	0.0420192	0.0295076	0.0446105	0.0297208	0.00259132	0.0193816	-0.0353958	0.0405785	0.893639
ph_p_saiq__tblten_003	Sports and Activities Involvement Questionnaire	Parent	Table tennis, shuffleboard: About how many minutes per session? [Parent]	continuous	Sibling population	no	960	479	0.0234373	0.0232331	0.0258756	0.0226639	0.00243822	0.0179405	-0.0327246	0.037601	0.891896
ph_p_saiq__tblten_008	Sports and Activities Involvement Questionnaire	Parent	Table tennis, shuffleboard: For how many years did your child participate in this activity? [Parent]	continuous	Sibling population	no	962	480	0.0297159	0.0175136	0.032168	0.0272375	0.00245202	0.0253805	-0.0472929	0.0521969	0.923036
ph_p_saiq__tennis_001	Sports and Activities Involvement Questionnaire	Parent	Tennis: During the most active period, about how many months per year did your child participate? [Parent]	continuous	Sibling population	yes	1262	629	-0.0500251	0.0253909	-0.0336818	0.0287393	0.0163433	0.0210503	-0.0249144	0.0576011	0.437516
ph_p_saiq__tennis_001__l	Sports and Activities Involvement Questionnaire	Parent	Tennis, squash, racquetball: Since we last saw you, about how many months did your child participate in this activity? [Parent; Longitudinal]	continuous	Sibling population	yes	1260	628	-0.0543874	0.0202447	-0.0244695	0.0218932	0.0299179	0.0158304	-0.00110918	0.060945	0.0587716
ph_p_saiq__tennis_002	Sports and Activities Involvement Questionnaire	Parent	Tennis: About how many days per week? [Parent]	continuous	Sibling population	yes	1264	630	-0.0604217	0.0270146	-0.034601	0.0267271	0.0258207	0.0159173	-0.00537675	0.0570181	0.104767
ph_p_saiq__tennis_002__l	Sports and Activities Involvement Questionnaire	Parent	Tennis, squash, racquetball: About how many days per week? [Parent; Longitudinal]	continuous	Sibling population	yes	1260	628	-0.0659485	0.0251418	-0.0412119	0.0238037	0.0247366	0.0151071	-0.00487273	0.0543458	0.101543
ph_p_saiq__tennis_003	Sports and Activities Involvement Questionnaire	Parent	Tennis: About how many minutes per session? [Parent]	continuous	Sibling population	yes	1264	630	-0.0638791	0.0291627	-0.0369407	0.028721	0.0269384	0.0170836	-0.00654493	0.0604217	0.114829
ph_p_saiq__tennis_003__l	Sports and Activities Involvement Questionnaire	Parent	Tennis, squash, racquetball: About how many minutes per session? [Parent; Longitudinal]	continuous	Sibling population	yes	1260	628	-0.0611732	0.024674	-0.0392581	0.0233683	0.0219151	0.0156008	-0.00866188	0.0524922	0.160097
ph_p_saiq__tennis_004	Sports and Activities Involvement Questionnaire	Parent	Tennis: Was any of this activity part of an organized team, group, band, orchestra, chorus, or program at school? [Parent]	binary	Sibling population	no	1268	632	-0.00712173	0.0208668	0.00508735	0.0204377	0.0122091	0.0157031	-0.0185684	0.0429866	0.436867
ph_p_saiq__tennis_004__l	Sports and Activities Involvement Questionnaire	Parent	Tennis, squash, racquetball: Was any of this activity part of an organized team, group, band, orchestra, chorus, or program at school? [Parent; Longitudinal]	binary	Sibling population	yes	1258	627	-0.0380344	0.0230213	-0.0140891	0.0202908	0.0239453	0.0144381	-0.0043528	0.0522435	0.0972199
ph_p_saiq__tennis_005	Sports and Activities Involvement Questionnaire	Parent	Tennis: Was any of this activity part of an organized team, group, band, orchestra, chorus, or program outside of school? [Parent]	binary	Sibling population	yes	1268	632	-0.055996	0.0274727	-0.0401254	0.0280648	0.0158706	0.0171465	-0.0177359	0.0494771	0.35466
ph_p_saiq__tennis_005__l	Sports and Activities Involvement Questionnaire	Parent	Tennis, squash, racquetball: Was any of this activity part of an organized team, group, band, orchestra, chorus, or program outside of school? [Parent; Longitudinal]	binary	Sibling population	yes	1258	627	-0.0541095	0.0300826	-0.0436146	0.0284353	0.0104949	0.017273	-0.0233596	0.0443494	0.54346
ph_p_saiq__tennis_006	Sports and Activities Involvement Questionnaire	Parent	Tennis: Did your child receive individual private instruction? [Parent]	binary	Sibling population	no	1264	630	-0.0264762	0.0262943	-0.000694566	0.0254127	0.0257816	0.0162084	-0.00598623	0.0575495	0.111692
ph_p_saiq__tennis_006__l	Sports and Activities Involvement Questionnaire	Parent	Tennis, squash, racquetball: Did your child receive individual private instruction? [Parent; Longitudinal]	binary	Sibling population	yes	1258	627	-0.0481636	0.0256746	-0.0383967	0.0262174	0.00976689	0.0160678	-0.0217255	0.0412593	0.543285
ph_p_saiq__tennis_007	Sports and Activities Involvement Questionnaire	Parent	Tennis: Did your child learn this activity without formal instruction? [Parent]	binary	Sibling population	no	1266	631	0.0288084	0.0216672	0.0184462	0.0225902	-0.0103623	0.0154198	-0.0405845	0.01986	0.501576
ph_p_saiq__tennis_007__l	Sports and Activities Involvement Questionnaire	Parent	Tennis, squash, racquetball: Did your child learn this activity without formal instruction? [Parent; Longitudinal]	binary	Sibling population	no	1258	627	-0.00939627	0.022913	-0.0136222	0.0156553	-0.00422591	0.0105009	-0.0248073	0.0163555	0.687366
ph_p_saiq__tennis_008	Sports and Activities Involvement Questionnaire	Parent	Tennis: For how many years did your child participate in this activity? [Parent]	continuous	Sibling population	yes	1262	629	-0.0596874	0.0363014	-0.0334905	0.0302013	0.0261968	0.016869	-0.00686571	0.0592594	0.120432
ph_p_saiq__tennis_009	Sports and Activities Involvement Questionnaire	Parent	Tennis: Did your child participate in this activity in the past 12 months? [Parent]	binary	Sibling population	yes	1264	630	-0.0491238	0.0283107	-0.0480826	0.029486	0.00104123	0.0156197	-0.0295728	0.0316552	0.946851
ph_p_saiq__volleyb_001	Sports and Activities Involvement Questionnaire	Parent	Volleyball: During the most active period, about how many months per year did your child participate? [Parent]	continuous	Sibling population	yes	1268	632	0.00893731	0.0299917	-0.00208477	0.0309016	-0.0110221	0.011378	-0.0333225	0.0112784	0.332685
ph_p_saiq__volleyb_001__l	Sports and Activities Involvement Questionnaire	Parent	Volleyball: Since we last saw you, about how many months did your child participate in this activity? [Parent; Longitudinal]	continuous	Sibling population	yes	1260	628	-0.050754	0.0211505	-0.036598	0.0223272	0.014156	0.0105661	-0.00655314	0.0348651	0.180324
ph_p_saiq__volleyb_002	Sports and Activities Involvement Questionnaire	Parent	Volleyball: About how many days per week? [Parent]	continuous	Sibling population	no	1268	632	0.0206146	0.028159	0.0145968	0.0316748	-0.00601778	0.0140144	-0.0334856	0.02145	0.667633
ph_p_saiq__volleyb_002__l	Sports and Activities Involvement Questionnaire	Parent	Volleyball: About how many days per week? [Parent; Longitudinal]	continuous	Sibling population	yes	1260	628	-0.057156	0.0226445	-0.0400856	0.0222527	0.0170703	0.010931	-0.00435403	0.0384947	0.118372
ph_p_saiq__volleyb_003	Sports and Activities Involvement Questionnaire	Parent	Volleyball: About how many minutes per session? [Parent]	continuous	Sibling population	no	1268	632	0.022051	0.0292325	0.0139286	0.0305465	-0.00812237	0.0129069	-0.0334194	0.0171746	0.529149
ph_p_saiq__volleyb_003__l	Sports and Activities Involvement Questionnaire	Parent	Volleyball: About how many minutes per session? [Parent; Longitudinal]	continuous	Sibling population	yes	1260	628	-0.056941	0.0231044	-0.0396257	0.0225387	0.0173153	0.0113922	-0.005013	0.0396436	0.12853
ph_p_saiq__volleyb_004	Sports and Activities Involvement Questionnaire	Parent	Volleyball: Was any of this activity part of an organized team, group, band, orchestra, chorus, or program at school? [Parent]	binary	Sibling population	no	1268	632	-0.021443	0.0238248	-0.0139171	0.0261991	0.00752592	0.0125573	-0.0170859	0.0321378	0.548955
ph_p_saiq__volleyb_004__l	Sports and Activities Involvement Questionnaire	Parent	Volleyball: Was any of this activity part of an organized team, group, band, orchestra, chorus, or program at school? [Parent; Longitudinal]	binary	Sibling population	yes	1258	627	-0.0659491	0.0261156	-0.0515266	0.0230475	0.0144226	0.0105796	-0.00631301	0.0351581	0.172805
ph_p_saiq__volleyb_005	Sports and Activities Involvement Questionnaire	Parent	Volleyball: Was any of this activity part of an organized team, group, band, orchestra, chorus, or program outside of school? [Parent]	binary	Sibling population	no	1268	632	0.0364262	0.0355572	0.0232926	0.0380255	-0.0131336	0.0151224	-0.0427731	0.0165058	0.385129
ph_p_saiq__volleyb_005__l	Sports and Activities Involvement Questionnaire	Parent	Volleyball: Was any of this activity part of an organized team, group, band, orchestra, chorus, or program outside of school? [Parent; Longitudinal]	binary	Sibling population	yes	1258	627	-0.0468945	0.0258357	-0.0370234	0.0272216	0.0098711	0.0135393	-0.0166654	0.0364076	0.465958
ph_p_saiq__volleyb_006__l	Sports and Activities Involvement Questionnaire	Parent	Volleyball: Did your child receive individual private instruction? [Parent; Longitudinal]	binary	Sibling population	no	1258	627	-0.04332	0.023476	-0.0406885	0.0240758	0.00263144	0.00597229	-0.00907404	0.0143369	0.659497
ph_p_saiq__volleyb_007__l	Sports and Activities Involvement Questionnaire	Parent	Volleyball: Did your child learn this activity without formal instruction? [Parent; Longitudinal]	binary	Sibling population	yes	1258	627	-0.075682	0.0275574	-0.0737343	0.0257487	0.00194766	0.00953446	-0.0167395	0.0206349	0.838138
ph_p_saiq__volleyb_008	Sports and Activities Involvement Questionnaire	Parent	Volleyball: For how many years did your child participate in this activity? [Parent]	continuous	Sibling population	no	1268	632	-0.00804454	0.0265301	-0.0035572	0.0297207	0.00448734	0.0122925	-0.0196055	0.0285802	0.715076
ph_p_saiq__volleyb_009	Sports and Activities Involvement Questionnaire	Parent	Volleyball: Did your child participate in this activity in the past 12 months? [Parent]	binary	Sibling population	no	1268	632	0.0221638	0.0328416	0.0120885	0.034578	-0.0100753	0.0141721	-0.0378521	0.0177015	0.477131
ph_p_saiq__yoga_001	Sports and Activities Involvement Questionnaire	Parent	Yoga, Tai Chi: During the most active period, about how many months per year did your child participate? [Parent]	continuous	Sibling population	no	1268	632	-0.0599952	0.0374553	-0.0492511	0.0288185	0.0107441	0.0176057	-0.0237626	0.0452507	0.54169
ph_p_saiq__yoga_001__l	Sports and Activities Involvement Questionnaire	Parent	Yoga, Tai Chi: Since we last saw you, about how many months did your child participate in this activity? [Parent; Longitudinal]	continuous	Sibling population	no	1260	628	0.0215564	0.0200773	0.0120298	0.0236835	-0.00952655	0.0107868	-0.0306684	0.0116153	0.377148
ph_p_saiq__yoga_002	Sports and Activities Involvement Questionnaire	Parent	Yoga, Tai Chi: About how many days per week? [Parent]	continuous	Sibling population	no	1266	631	-0.0442066	0.0298662	-0.0288082	0.0224666	0.0153984	0.0123358	-0.00877942	0.0395762	0.211934
ph_p_saiq__yoga_002__l	Sports and Activities Involvement Questionnaire	Parent	Yoga, Tai Chi: About how many days per week? [Parent; Longitudinal]	continuous	Sibling population	no	1260	628	0.0248088	0.0156213	0.0265938	0.0175186	0.00178495	0.00885689	-0.0155742	0.0191441	0.840282
ph_p_saiq__yoga_003	Sports and Activities Involvement Questionnaire	Parent	Yoga, Tai Chi: About how many minutes per session? [Parent]	continuous	Sibling population	no	1268	632	-0.0591532	0.0390508	-0.0374672	0.0282959	0.021686	0.01562	-0.00892863	0.0523006	0.165031
ph_p_saiq__yoga_003__l	Sports and Activities Involvement Questionnaire	Parent	Yoga, Tai Chi: About how many minutes per session? [Parent; Longitudinal]	continuous	Sibling population	no	1260	628	0.0257639	0.0200989	0.0281704	0.021973	0.00240653	0.0103845	-0.0179467	0.0227598	0.816738
ph_p_saiq__yoga_008	Sports and Activities Involvement Questionnaire	Parent	Yoga, Tai Chi: For how many years did your child participate in this activity? [Parent]	continuous	Sibling population	no	1268	632	-0.0469288	0.0304217	-0.0339866	0.0224979	0.0129422	0.0135959	-0.0137053	0.0395898	0.341138
ph_p_saiq__activs__art_001	Sports and Activities Involvement Questionnaire	Parent	Please indicate whether your child has ever participated in any of the following sports and activities continuously for 4 months or more (e.g., for a season in sports, or at least four months of lessons, group participation, etc): Drawing, Painting, Graphic Art, Photography, Pottery, Sculpting [Parent]	binary	Sibling population	yes	1268	632	-0.0120237	0.0277011	-0.0325501	0.0268131	-0.0205264	0.01527	-0.050455	0.00940216	0.178872
ph_p_saiq__activs__art_001__l	Sports and Activities Involvement Questionnaire	Parent	Since we last saw you, please indicate whether your child has participated in any of the following sports and activities continuously for 4 months or more (e.g., for a season in sports, or at least four months of lessons, group participation, etc): Drawing, Painting, Graphic Art, Photography, Pottery, Sculpting [Parent; Longitudinal]	binary	Sibling population	yes	1260	628	0.0205299	0.0179684	0.0244141	0.0177084	0.00388425	0.0112058	-0.0180787	0.0258472	0.72887
ph_p_saiq__activs__baseb_001	Sports and Activities Involvement Questionnaire	Parent	Please indicate whether your child has ever participated in any of the following sports and activities continuously for 4 months or more (e.g., for a season in sports, or at least four months of lessons, group participation, etc): Baseball, Softball [Parent]	binary	Sibling population	yes	1268	632	-0.0580789	0.0322349	-0.0490224	0.0314374	0.00905655	0.0172742	-0.0248002	0.0429133	0.600082
ph_p_saiq__activs__baseb_001__l	Sports and Activities Involvement Questionnaire	Parent	Since we last saw you, please indicate whether your child has participated in any of the following sports and activities continuously for 4 months or more (e.g., for a season in sports, or at least four months of lessons, group participation, etc): Baseball, Softball [Parent; Longitudinal]	binary	Sibling population	yes	1260	628	-0.0363919	0.0228676	-0.0371734	0.0208252	-0.000781554	0.0137377	-0.0277069	0.0261438	0.954632
ph_p_saiq__activs__basketb_001	Sports and Activities Involvement Questionnaire	Parent	Please indicate whether your child has ever participated in any of the following sports and activities continuously for 4 months or more (e.g., for a season in sports, or at least four months of lessons, group participation, etc): Basketball [Parent]	binary	Sibling population	yes	1268	632	-0.109982	0.0323932	-0.12552	0.033167	-0.0155379	0.0177524	-0.0503321	0.0192562	0.381435
ph_p_saiq__activs__basketb_001__l	Sports and Activities Involvement Questionnaire	Parent	Since we last saw you, please indicate whether your child has participated in any of the following sports and activities continuously for 4 months or more (e.g., for a season in sports, or at least four months of lessons, group participation, etc): Basketball [Parent; Longitudinal]	binary	Sibling population	yes	1260	628	-0.0611393	0.0256409	-0.0770401	0.0252505	-0.0159007	0.0146643	-0.0446423	0.0128408	0.278226
ph_p_saiq__activs__bowl_001	Sports and Activities Involvement Questionnaire	Parent	Please indicate whether your child has ever participated in any of the following sports and activities continuously for 4 months or more (e.g., for a season in sports, or at least four months of lessons, group participation, etc): Bowling [Parent]	binary	Sibling population	no	964	481	0.0766379	0.0353526	0.0786092	0.0335831	0.00197128	0.0210698	-0.0393248	0.0432673	0.925459
ph_p_saiq__activs__bowl_001__l	Sports and Activities Involvement Questionnaire	Parent	Please indicate whether your child has ever participated in any of the following sports and activities continuously for 4 months or more (e.g., for a season in sports, or at least four months of lessons, group participation, etc). We will then ask you some follow-up questions about each of the sports or activities in which your child has participated: [Bowling]	binary	Sibling population	no	910	454	0.0379452	0.0303848	0.0410495	0.0359567	0.00310422	0.0159133	-0.0280852	0.0342937	0.845337
ph_p_saiq__activs__cheer_001	Sports and Activities Involvement Questionnaire	Parent	Please indicate whether your child has ever participated in any of the following sports and activities continuously for 4 months or more (e.g., for a season in sports, or at least four months of lessons, group participation, etc): Cheerleading [Parent]	binary	Sibling population	no	964	481	-0.0120161	0.0378045	0.038152	0.0395187	0.0501682	0.0243875	0.00236952	0.0979668	0.0396742
ph_p_saiq__activs__cheer_001__l	Sports and Activities Involvement Questionnaire	Parent	Please indicate whether your child has ever participated in any of the following sports and activities continuously for 4 months or more (e.g., for a season in sports, or at least four months of lessons, group participation, etc). We will then ask you some follow-up questions about each of the sports or activities in which your child has participated: [Cheerleading]	binary	Sibling population	no	910	454	0.00336697	0.0480757	0.0253969	0.0527623	0.0220299	0.0170948	-0.0114752	0.0555351	0.197505
ph_p_saiq__activs__climb_001	Sports and Activities Involvement Questionnaire	Parent	Please indicate whether your child has ever participated in any of the following sports and activities continuously for 4 months or more (e.g., for a season in sports, or at least four months of lessons, group participation, etc): Climbing [Parent]	binary	Sibling population	no	1268	632	-0.0189318	0.0322196	-0.0052319	0.0301503	0.0136999	0.0141854	-0.0141029	0.0415027	0.334156
ph_p_saiq__activs__climb_001__l	Sports and Activities Involvement Questionnaire	Parent	Since we last saw you, please indicate whether your child has participated in any of the following sports and activities continuously for 4 months or more (e.g., for a season in sports, or at least four months of lessons, group participation, etc): Climbing [Parent; Longitudinal]	binary	Sibling population	yes	1260	628	-0.00348301	0.0220364	0.00983136	0.0241661	0.0133144	0.0101574	-0.00659373	0.0332225	0.189923
ph_p_saiq__activs__collect_001	Sports and Activities Involvement Questionnaire	Parent	Please indicate whether your child has ever participated in any of the following sports and activities continuously for 4 months or more (e.g., for a season in sports, or at least four months of lessons, group participation, etc): Hobbies like collecting stamps or coins [Parent]	binary	Sibling population	yes	1268	632	-0.00327069	0.027397	0.00230538	0.0274022	0.00557606	0.0139436	-0.0217529	0.0329051	0.68923
ph_p_saiq__activs__collect_001__l	Sports and Activities Involvement Questionnaire	Parent	Since we last saw you, please indicate whether your child has participated in any of the following sports and activities continuously for 4 months or more (e.g., for a season in sports, or at least four months of lessons, group participation, etc): Hobbies like collecting stamps or coins [Parent; Longitudinal]	binary	Sibling population	yes	1260	628	-0.00680051	0.0151249	-0.0114492	0.0157002	-0.00464869	0.0095315	-0.0233301	0.0140327	0.625749
ph_p_saiq__activs__craft_001	Sports and Activities Involvement Questionnaire	Parent	Please indicate whether your child has ever participated in any of the following sports and activities continuously for 4 months or more (e.g., for a season in sports, or at least four months of lessons, group participation, etc): Crafts like Knitting, Building Model Cars or Airplanes [Parent]	binary	Sibling population	yes	1268	632	-0.00350546	0.0293902	-0.0127031	0.0325699	-0.00919763	0.0169755	-0.0424691	0.0240738	0.587945
ph_p_saiq__activs__craft_001__l	Sports and Activities Involvement Questionnaire	Parent	Since we last saw you, please indicate whether your child has participated in any of the following sports and activities continuously for 4 months or more (e.g., for a season in sports, or at least four months of lessons, group participation, etc): Crafts like Knitting, Building Model Cars or Airplanes [Parent; Longitudinal]	binary	Sibling population	yes	1260	628	-0.0242081	0.0174833	-0.0203599	0.0196248	0.00384819	0.0119307	-0.0195356	0.0272319	0.74704
ph_p_saiq__activs__cycle_001	Sports and Activities Involvement Questionnaire	Parent	Please indicate whether your child has ever participated in any of the following sports and activities continuously for 4 months or more (e.g., for a season in sports, or at least four months of lessons, group participation, etc): Cycling [Parent]	binary	Sibling population	yes	964	481	-0.0566241	0.0404605	-0.0122696	0.0343863	0.0443545	0.0231023	-0.000925148	0.0896342	0.0548682
ph_p_saiq__activs__cycle_001__l	Sports and Activities Involvement Questionnaire	Parent	Please indicate whether your child has ever participated in any of the following sports and activities continuously for 4 months or more (e.g., for a season in sports, or at least four months of lessons, group participation, etc). We will then ask you some follow-up questions about each of the sports or activities in which your child has participated: [Cycling]	binary	Sibling population	no	910	454	-0.0148879	0.0536016	-0.0117329	0.0422795	0.00315497	0.0207393	-0.0374933	0.0438033	0.879088
ph_p_saiq__activs__dance_001	Sports and Activities Involvement Questionnaire	Parent	Please indicate whether your child has ever participated in any of the following sports and activities continuously for 4 months or more (e.g., for a season in sports, or at least four months of lessons, group participation, etc): Ballet, Dance [Parent]	binary	Sibling population	yes	1268	632	-0.0483626	0.029547	-0.0227779	0.0297564	0.0255846	0.0164683	-0.00669275	0.057862	0.120289
ph_p_saiq__activs__dance_001__l	Sports and Activities Involvement Questionnaire	Parent	Since we last saw you, please indicate whether your child has participated in any of the following sports and activities continuously for 4 months or more (e.g., for a season in sports, or at least four months of lessons, group participation, etc): Ballet, Dance [Parent; Longitudinal]	binary	Sibling population	yes	1260	628	-0.0342298	0.0243274	-0.0348683	0.0260564	-0.000638433	0.0160211	-0.0320392	0.0307623	0.968213
ph_p_saiq__activs__drama_001	Sports and Activities Involvement Questionnaire	Parent	Please indicate whether your child has ever participated in any of the following sports and activities continuously for 4 months or more (e.g., for a season in sports, or at least four months of lessons, group participation, etc): Drama, Theater, Acting, Film [Parent]	binary	Sibling population	yes	1268	632	-0.0243758	0.0320615	-0.017477	0.0287271	0.00689881	0.0181908	-0.0287545	0.0425521	0.704504
ph_p_saiq__activs__drama_001__l	Sports and Activities Involvement Questionnaire	Parent	Since we last saw you, please indicate whether your child has participated in any of the following sports and activities continuously for 4 months or more (e.g., for a season in sports, or at least four months of lessons, group participation, etc): Drama, Theater, Acting, Film [Parent; Longitudinal]	binary	Sibling population	yes	1260	628	-0.0311933	0.0241416	-0.0220048	0.0220614	0.00918856	0.0127721	-0.0158443	0.0342214	0.471879
ph_p_saiq__activs__fhock_001__l	Sports and Activities Involvement Questionnaire	Parent	Since we last saw you, please indicate whether your child has participated in any of the following sports and activities continuously for 4 months or more (e.g., for a season in sports, or at least four months of lessons, group participation, etc): Field Hockey [Parent; Longitudinal]	binary	Sibling population	no	1260	628	-0.0312871	0.023697	-0.0210892	0.0258076	0.0101979	0.00959833	-0.00861447	0.0290103	0.288024
ph_p_saiq__activs__field_001__l	Sports and Activities Involvement Questionnaire	Parent	Please indicate whether your child has ever participated in any of the following sports and activities continuously for 4 months or more (e.g., for a season in sports, or at least four months of lessons, group participation, etc). We will then ask you some follow-up questions about each of the sports or activities in which your child has participated: [Field events (e.g. shot, discuss, high jump, javelin etc)]	binary	Sibling population	no	910	454	0.00116843	0.0369026	0.00440339	0.0294688	0.00323496	0.0274958	-0.0506559	0.0571258	0.906343
ph_p_saiq__activs__fishing_001	Sports and Activities Involvement Questionnaire	Parent	Please indicate whether your child has ever participated in any of the following sports and activities continuously for 4 months or more (e.g., for a season in sports, or at least four months of lessons, group participation, etc): Fishing, Hunting, Archery [Parent]	binary	Sibling population	yes	964	481	-0.0339877	0.033269	-0.0588443	0.035065	-0.0248566	0.0211015	-0.0662148	0.0165016	0.238814
ph_p_saiq__activs__fishing_001__l	Sports and Activities Involvement Questionnaire	Parent	Please indicate whether your child has ever participated in any of the following sports and activities continuously for 4 months or more (e.g., for a season in sports, or at least four months of lessons, group participation, etc). We will then ask you some follow-up questions about each of the sports or activities in which your child has participated: [Fishing, Hunting, Archery]	binary	Sibling population	yes	910	454	-0.00831184	0.050744	-0.0383274	0.0449971	-0.0300156	0.0230305	-0.0751546	0.0151234	0.192474
ph_p_saiq__activs__footb_001	Sports and Activities Involvement Questionnaire	Parent	Please indicate whether your child has ever participated in any of the following sports and activities continuously for 4 months or more (e.g., for a season in sports, or at least four months of lessons, group participation, etc): Football [Parent]	binary	Sibling population	yes	1268	632	-0.0420462	0.0332796	-0.0491044	0.031809	-0.00705817	0.0194323	-0.0451448	0.0310284	0.716442
ph_p_saiq__activs__footb_001__l	Sports and Activities Involvement Questionnaire	Parent	Since we last saw you, please indicate whether your child has participated in any of the following sports and activities continuously for 4 months or more (e.g., for a season in sports, or at least four months of lessons, group participation, etc): Football [Parent; Longitudinal]	binary	Sibling population	yes	1260	628	-0.0353476	0.0252636	-0.0267166	0.0252885	0.00863096	0.0132669	-0.0173716	0.0346335	0.515327
ph_p_saiq__activs__frisbee_001	Sports and Activities Involvement Questionnaire	Parent	Please indicate whether your child has ever participated in any of the following sports and activities continuously for 4 months or more (e.g., for a season in sports, or at least four months of lessons, group participation, etc): Ultimate frisbee [Parent]	binary	Sibling population	no	964	481	0.000798692	0.0319839	0.00472811	0.0356447	0.00392942	0.0101647	-0.0159931	0.0238519	0.699072
ph_p_saiq__activs__frisbee_001__l	Sports and Activities Involvement Questionnaire	Parent	Please indicate whether your child has ever participated in any of the following sports and activities continuously for 4 months or more (e.g., for a season in sports, or at least four months of lessons, group participation, etc). We will then ask you some follow-up questions about each of the sports or activities in which your child has participated: [Ultimate frisbee]	binary	Sibling population	no	910	454	-0.0478147	0.0324532	-0.0282937	0.0273187	0.019521	0.0190657	-0.0178471	0.0568892	0.305891
ph_p_saiq__activs__games_001	Sports and Activities Involvement Questionnaire	Parent	Please indicate whether your child has ever participated in any of the following sports and activities continuously for 4 months or more (e.g., for a season in sports, or at least four months of lessons, group participation, etc): Competitive Games like Chess, Cards, or Darts [Parent]	binary	Sibling population	yes	1268	632	-0.0550158	0.023666	-0.0610383	0.0267808	-0.00602256	0.0166138	-0.038585	0.0265398	0.716976
ph_p_saiq__activs__games_001__l	Sports and Activities Involvement Questionnaire	Parent	Since we last saw you, please indicate whether your child has participated in any of the following sports and activities continuously for 4 months or more (e.g., for a season in sports, or at least four months of lessons, group participation, etc): Competitive Games like Chess, Cards, or Darts [Parent; Longitudinal]	binary	Sibling population	yes	1260	628	-0.0218156	0.0202633	-0.0172926	0.0187088	0.00452301	0.0117919	-0.0185887	0.0276347	0.701298
ph_p_saiq__activs__golf_001	Sports and Activities Involvement Questionnaire	Parent	Please indicate whether your child has ever participated in any of the following sports and activities continuously for 4 months or more (e.g., for a season in sports, or at least four months of lessons, group participation, etc): Golf [Parent]	binary	Sibling population	no	964	481	-0.0714153	0.0332751	-0.0746605	0.0307831	-0.00324523	0.0165736	-0.035729	0.0292385	0.844762
ph_p_saiq__activs__gymnast_001	Sports and Activities Involvement Questionnaire	Parent	Please indicate whether your child has ever participated in any of the following sports and activities continuously for 4 months or more (e.g., for a season in sports, or at least four months of lessons, group participation, etc): Gymnastics [Parent]	binary	Sibling population	yes	1268	632	-0.0114524	0.0308158	-0.0100867	0.030346	0.00136569	0.0172022	-0.0323499	0.0350813	0.936722
ph_p_saiq__activs__gymnast_001__l	Sports and Activities Involvement Questionnaire	Parent	Since we last saw you, please indicate whether your child has participated in any of the following sports and activities continuously for 4 months or more (e.g., for a season in sports, or at least four months of lessons, group participation, etc): Gymnastics [Parent; Longitudinal]	binary	Sibling population	yes	1260	628	-0.0321324	0.0257486	-0.0134067	0.0259166	0.0187257	0.0129381	-0.00663253	0.0440839	0.147805
ph_p_saiq__activs__horse_001	Sports and Activities Involvement Questionnaire	Parent	Please indicate whether your child has ever participated in any of the following sports and activities continuously for 4 months or more (e.g., for a season in sports, or at least four months of lessons, group participation, etc): Horseback Riding, Polo [Parent]	binary	Sibling population	yes	1268	632	-0.00603753	0.0243485	0.000342052	0.0226568	0.00637959	0.0183465	-0.029579	0.0423381	0.728045
ph_p_saiq__activs__horse_001__l	Sports and Activities Involvement Questionnaire	Parent	Since we last saw you, please indicate whether your child has participated in any of the following sports and activities continuously for 4 months or more (e.g., for a season in sports, or at least four months of lessons, group participation, etc): Horseback Riding, Polo [Parent; Longitudinal]	binary	Sibling population	yes	1260	628	-0.0278769	0.0204599	-0.0242003	0.0200549	0.00367665	0.0118893	-0.019626	0.0269793	0.75714
ph_p_saiq__activs__ihock_001	Sports and Activities Involvement Questionnaire	Parent	Please indicate whether your child has ever participated in any of the following sports and activities continuously for 4 months or more (e.g., for a season in sports, or at least four months of lessons, group participation, etc): Ice Hockey [Parent]	binary	Sibling population	no	1268	632	-0.0368021	0.0215775	-0.056112	0.0270362	-0.0193099	0.0185766	-0.0557193	0.0170996	0.298585
ph_p_saiq__activs__ihock_001__l	Sports and Activities Involvement Questionnaire	Parent	Since we last saw you, please indicate whether your child has participated in any of the following sports and activities continuously for 4 months or more (e.g., for a season in sports, or at least four months of lessons, group participation, etc): Ice Hockey [Parent; Longitudinal]	binary	Sibling population	no	1260	628	-0.0293062	0.0260635	-0.0357588	0.0275283	-0.00645263	0.0176302	-0.0410072	0.028102	0.714366
ph_p_saiq__activs__iskate_001	Sports and Activities Involvement Questionnaire	Parent	Please indicate whether your child has ever participated in any of the following sports and activities continuously for 4 months or more (e.g., for a season in sports, or at least four months of lessons, group participation, etc): Ice or Inline Skating [Parent]	binary	Sibling population	yes	1268	632	0.0121827	0.0338344	-0.0106904	0.0297901	-0.0228731	0.0208713	-0.0637801	0.018034	0.273118
ph_p_saiq__activs__iskate_001__l	Sports and Activities Involvement Questionnaire	Parent	Since we last saw you, please indicate whether your child has participated in any of the following sports and activities continuously for 4 months or more (e.g., for a season in sports, or at least four months of lessons, group participation, etc): Ice or Inline Skating [Parent; Longitudinal]	binary	Sibling population	yes	1260	628	-0.0127394	0.0142039	0.00648414	0.0143107	0.0192235	0.00824574	0.00306217	0.0353849	0.0197361
ph_p_saiq__activs__lax_001	Sports and Activities Involvement Questionnaire	Parent	Please indicate whether your child has ever participated in any of the following sports and activities continuously for 4 months or more (e.g., for a season in sports, or at least four months of lessons, group participation, etc): Lacrosse [Parent]	binary	Sibling population	yes	1268	632	-0.0458509	0.0267837	-0.0377806	0.0214779	0.00807037	0.0139228	-0.0192178	0.0353585	0.562149
ph_p_saiq__activs__lax_001__l	Sports and Activities Involvement Questionnaire	Parent	Since we last saw you, please indicate whether your child has participated in any of the following sports and activities continuously for 4 months or more (e.g., for a season in sports, or at least four months of lessons, group participation, etc): Lacrosse [Parent; Longitudinal]	binary	Sibling population	yes	1260	628	-0.00479298	0.0191954	-0.0118537	0.0171527	-0.00706074	0.00884722	-0.024401	0.0102795	0.424827
ph_p_saiq__activs__martarts_001	Sports and Activities Involvement Questionnaire	Parent	Please indicate whether your child has ever participated in any of the following sports and activities continuously for 4 months or more (e.g., for a season in sports, or at least four months of lessons, group participation, etc): Martial Arts [Parent]	binary	Sibling population	yes	1268	632	0.00261875	0.0276189	-0.00482138	0.0282135	-0.00744013	0.0167817	-0.0403317	0.0254515	0.657515
ph_p_saiq__activs__martarts_001__l	Sports and Activities Involvement Questionnaire	Parent	Since we last saw you, please indicate whether your child has participated in any of the following sports and activities continuously for 4 months or more (e.g., for a season in sports, or at least four months of lessons, group participation, etc): Martial Arts [Parent; Longitudinal]	binary	Sibling population	yes	1260	628	-0.0281049	0.0177857	-0.0402381	0.0208366	-0.0121332	0.0146548	-0.040856	0.0165896	0.407706
ph_p_saiq__activs__mma_001	Sports and Activities Involvement Questionnaire	Parent	Please indicate whether your child has ever participated in any of the following sports and activities continuously for 4 months or more (e.g., for a season in sports, or at least four months of lessons, group participation, etc): Wresting, Mixed Martial Arts [Parent]	binary	Sibling population	no	1268	632	0.0364934	0.0248999	0.0231574	0.0244357	-0.0133361	0.0145613	-0.0418757	0.0152036	0.359743
ph_p_saiq__activs__mma_001__l	Sports and Activities Involvement Questionnaire	Parent	Since we last saw you, please indicate whether your child has participated in any of the following sports and activities continuously for 4 months or more (e.g., for a season in sports, or at least four months of lessons, group participation, etc): Wresting, Mixed Martial Arts [Parent; Longitudinal]	binary	Sibling population	yes	1260	628	0.0101487	0.022896	0.0040756	0.0229978	-0.00607313	0.0107536	-0.0271499	0.0150036	0.572243
ph_p_saiq__activs__musicinstr_001	Sports and Activities Involvement Questionnaire	Parent	Please indicate whether your child has ever participated in any of the following sports and activities continuously for 4 months or more (e.g., for a season in sports, or at least four months of lessons, group participation, etc): Musical Instrument (Singing, Choir, Guitar, Piano, Drums, Violin, Flute, Band, Rock Band, Orchestra) [Parent]	binary	Sibling population	yes	1268	632	-0.0383907	0.0309357	-0.056081	0.0302563	-0.0176903	0.0188587	-0.0546527	0.019272	0.348221
ph_p_saiq__activs__musicinstr_001__l	Sports and Activities Involvement Questionnaire	Parent	Since we last saw you, please indicate whether your child has participated in any of the following sports and activities continuously for 4 months or more (e.g., for a season in sports, or at least four months of lessons, group participation, etc): Musical Instrument (Singing, Choir, Guitar, Piano, Drums, Violin, Flute, Band, Rock Band, Orchestra) [Parent; Longitudinal]	binary	Sibling population	yes	1260	628	0.00795196	0.0240475	-0.00543471	0.0244134	-0.0133867	0.0135434	-0.0399313	0.0131579	0.322944
ph_p_saiq__activs__orient_001__l	Sports and Activities Involvement Questionnaire	Parent	Please indicate whether your child has ever participated in any of the following sports and activities continuously for 4 months or more (e.g., for a season in sports, or at least four months of lessons, group participation, etc). We will then ask you some follow-up questions about each of the sports or activities in which your child has participated: [Orienteering]	binary	Sibling population	no	910	454	-0.133494	0.0601457	-0.0950042	0.0511505	0.0384897	0.0293685	-0.0190716	0.096051	0.190001
ph_p_saiq__activs__paddle_001	Sports and Activities Involvement Questionnaire	Parent	Please indicate whether your child has ever participated in any of the following sports and activities continuously for 4 months or more (e.g., for a season in sports, or at least four months of lessons, group participation, etc): Paddleboarding, water skiing, wakeboarding [Parent]	binary	Sibling population	no	964	481	-0.0411114	0.0297707	-0.0387626	0.0257327	0.00234883	0.0243805	-0.0454361	0.0501337	0.92325
ph_p_saiq__activs__paddle_001__l	Sports and Activities Involvement Questionnaire	Parent	Please indicate whether your child has ever participated in any of the following sports and activities continuously for 4 months or more (e.g., for a season in sports, or at least four months of lessons, group participation, etc). We will then ask you some follow-up questions about each of the sports or activities in which your child has participated: [Paddleboarding, water skiing, wakeboarding]	binary	Sibling population	no	910	454	-0.00358938	0.0777667	0.0164903	0.0589139	0.0200797	0.0305406	-0.0397788	0.0799382	0.510876
ph_p_saiq__activs__row_001	Sports and Activities Involvement Questionnaire	Parent	Please indicate whether your child has ever participated in any of the following sports and activities continuously for 4 months or more (e.g., for a season in sports, or at least four months of lessons, group participation, etc): Rowing, canoeing, kayaking [Parent]	binary	Sibling population	no	964	481	0.0366702	0.0201324	0.0161602	0.0237932	-0.02051	0.0244867	-0.0685031	0.027483	0.402256
ph_p_saiq__activs__run_001	Sports and Activities Involvement Questionnaire	Parent	Please indicate whether your child has ever participated in any of the following sports and activities continuously for 4 months or more (e.g., for a season in sports, or at least four months of lessons, group participation, etc): Track, Running, Cross-country [Parent]	binary	Sibling population	yes	1268	632	-0.0442967	0.0281547	-0.0208505	0.0266775	0.0234462	0.0177194	-0.0112832	0.0581756	0.185771
ph_p_saiq__activs__run_001__l	Sports and Activities Involvement Questionnaire	Parent	Since we last saw you, please indicate whether your child has participated in any of the following sports and activities continuously for 4 months or more (e.g., for a season in sports, or at least four months of lessons, group participation, etc): Track, Running, Cross-country [Parent; Longitudinal]	binary	Sibling population	yes	1260	628	-0.0300247	0.0211771	-0.0326077	0.0201832	-0.00258297	0.0128187	-0.0277072	0.0225412	0.840308
ph_p_saiq__activs__skatebd_001	Sports and Activities Involvement Questionnaire	Parent	Please indicate whether your child has ever participated in any of the following sports and activities continuously for 4 months or more (e.g., for a season in sports, or at least four months of lessons, group participation, etc): Skateboarding [Parent]	binary	Sibling population	yes	1268	632	0.00501482	0.026485	-0.0178232	0.0232374	-0.022838	0.0141828	-0.0506358	0.0049599	0.107343
ph_p_saiq__activs__skatebd_001__l	Sports and Activities Involvement Questionnaire	Parent	Since we last saw you, please indicate whether your child has participated in any of the following sports and activities continuously for 4 months or more (e.g., for a season in sports, or at least four months of lessons, group participation, etc): Skateboarding, Roller Skating [Parent; Longitudinal]	binary	Sibling population	yes	1260	628	-0.0393276	0.0200758	-0.0339262	0.020856	0.00540139	0.0100212	-0.0142399	0.0250426	0.589891
ph_p_saiq__activs__ski_001	Sports and Activities Involvement Questionnaire	Parent	Please indicate whether your child has ever participated in any of the following sports and activities continuously for 4 months or more (e.g., for a season in sports, or at least four months of lessons, group participation, etc): Skiing, snowboarding [Parent]	binary	Sibling population	yes	1268	632	-0.0777735	0.0273763	-0.0843309	0.028794	-0.00655737	0.0175802	-0.0410139	0.0278992	0.70915
ph_p_saiq__activs__ski_001__l	Sports and Activities Involvement Questionnaire	Parent	Since we last saw you, please indicate whether your child has participated in any of the following sports and activities continuously for 4 months or more (e.g., for a season in sports, or at least four months of lessons, group participation, etc): Skiing, snowboarding [Parent; Longitudinal]	binary	Sibling population	yes	1260	628	-0.0557585	0.0224955	-0.040433	0.0218739	0.0153256	0.0128178	-0.00979688	0.040448	0.231835
ph_p_saiq__activs__soccer_001	Sports and Activities Involvement Questionnaire	Parent	Please indicate whether your child has ever participated in any of the following sports and activities continuously for 4 months or more (e.g., for a season in sports, or at least four months of lessons, group participation, etc): Soccer [Parent]	binary	Sibling population	yes	1268	632	-0.0658066	0.0318534	-0.0698358	0.03236	-0.00402915	0.0179825	-0.0392741	0.0312158	0.822711
ph_p_saiq__activs__soccer_001__l	Sports and Activities Involvement Questionnaire	Parent	Since we last saw you, please indicate whether your child has participated in any of the following sports and activities continuously for 4 months or more (e.g., for a season in sports, or at least four months of lessons, group participation, etc): Soccer [Parent; Longitudinal]	binary	Sibling population	yes	1260	628	-0.0512619	0.0274379	-0.0624045	0.0271106	-0.0111426	0.0159054	-0.0423167	0.0200314	0.483581
ph_p_saiq__activs__swim_001	Sports and Activities Involvement Questionnaire	Parent	Please indicate whether your child has ever participated in any of the following sports and activities continuously for 4 months or more (e.g., for a season in sports, or at least four months of lessons, group participation, etc): Swimming, water polo [Parent]	binary	Sibling population	yes	1268	632	-0.0260016	0.0324901	-0.0164494	0.0319955	0.00955221	0.0187648	-0.0272262	0.0463306	0.610718
ph_p_saiq__activs__swim_001__l	Sports and Activities Involvement Questionnaire	Parent	Since we last saw you, please indicate whether your child has participated in any of the following sports and activities continuously for 4 months or more (e.g., for a season in sports, or at least four months of lessons, group participation, etc): Swimming, water polo [Parent; Longitudinal]	binary	Sibling population	yes	1260	628	-0.0330433	0.0224198	-0.0175017	0.0214679	0.0155416	0.013838	-0.0115805	0.0426637	0.261392
ph_p_saiq__activs__tblten_001	Sports and Activities Involvement Questionnaire	Parent	Please indicate whether your child has ever participated in any of the following sports and activities continuously for 4 months or more (e.g., for a season in sports, or at least four months of lessons, group participation, etc): Table tennis, Shuffleboard [Parent]	binary	Sibling population	no	964	481	0.0586664	0.0287505	0.0640309	0.0334664	0.00536449	0.0202181	-0.0342623	0.0449912	0.790754
ph_p_saiq__activs__tennis_001	Sports and Activities Involvement Questionnaire	Parent	Please indicate whether your child has ever participated in any of the following sports and activities continuously for 4 months or more (e.g., for a season in sports, or at least four months of lessons, group participation, etc): Tennis [Parent]	binary	Sibling population	yes	1268	632	-0.0536794	0.02893	-0.0304257	0.0282621	0.0232537	0.0173161	-0.0106852	0.0571926	0.179306
ph_p_saiq__activs__tennis_001__l	Sports and Activities Involvement Questionnaire	Parent	Since we last saw you, please indicate whether your child has participated in any of the following sports and activities continuously for 4 months or more (e.g., for a season in sports, or at least four months of lessons, group participation, etc): Tennis, squash, racquetball [Parent; Longitudinal]	binary	Sibling population	yes	1260	628	-0.0674565	0.0253951	-0.0464094	0.0244237	0.0210471	0.0158586	-0.0100353	0.0521295	0.184453
ph_p_saiq__activs__volleyb_001	Sports and Activities Involvement Questionnaire	Parent	Please indicate whether your child has ever participated in any of the following sports and activities continuously for 4 months or more (e.g., for a season in sports, or at least four months of lessons, group participation, etc): Volleyball [Parent]	binary	Sibling population	no	1268	632	0.0202806	0.0310439	0.0118491	0.032658	-0.00843145	0.0134379	-0.0347693	0.0179063	0.530372
ph_p_saiq__activs__volleyb_001__l	Sports and Activities Involvement Questionnaire	Parent	Since we last saw you, please indicate whether your child has participated in any of the following sports and activities continuously for 4 months or more (e.g., for a season in sports, or at least four months of lessons, group participation, etc): Volleyball [Parent; Longitudinal]	binary	Sibling population	yes	1260	628	-0.059774	0.0238405	-0.0404908	0.0233304	0.0192832	0.0115279	-0.0033111	0.0418775	0.0943787
ph_p_saiq__activs__yoga_001	Sports and Activities Involvement Questionnaire	Parent	Please indicate whether your child has ever participated in any of the following sports and activities continuously for 4 months or more (e.g., for a season in sports, or at least four months of lessons, group participation, etc): Yoga, Tai Chi [Parent]	binary	Sibling population	no	1268	632	-0.0559642	0.0340522	-0.0370196	0.0255587	0.0189446	0.0138109	-0.00812425	0.0460134	0.170152
ph_p_saiq__activs__yoga_001__l	Sports and Activities Involvement Questionnaire	Parent	Since we last saw you, please indicate whether your child has participated in any of the following sports and activities continuously for 4 months or more (e.g., for a season in sports, or at least four months of lessons, group participation, etc): Yoga, Tai Chi [Parent; Longitudinal]	binary	Sibling population	no	1260	628	0.0227181	0.0167552	0.0224595	0.0181429	-0.000258553	0.00844082	-0.0168023	0.0162852	0.975564
ph_p_sds__da_001	Sleep Disturbance Scale for Children	Parent	You have observed the child sleepwalking.	continuous	Sibling population	yes	1270	633	-0.0137978	0.0214973	-0.014076	0.0212235	-0.000278209	0.0123924	-0.0245668	0.0240104	0.982089
ph_p_sds__da_002	Sleep Disturbance Scale for Children	Parent	The child wakes from sleep screaming or confused so you cannot seem to get through to them, but has no memory of these events the next morning.	continuous	Sibling population	yes	1270	633	0.00689676	0.0149106	0.0129897	0.0149964	0.00609293	0.00872516	-0.0110081	0.0231939	0.484979
ph_p_sds__da_003	Sleep Disturbance Scale for Children	Parent	The child has nightmares which they don't remember the next day.	continuous	Sibling population	yes	1270	633	0.0333407	0.0169832	0.0407497	0.0180363	0.00740894	0.0104427	-0.0130583	0.0278762	0.478022
ph_p_sds__dims_001	Sleep Disturbance Scale for Children	Parent	How many hours of sleep does your child get on most nights?	continuous	Sibling population	yes	1270	633	0.0634386	0.0173124	0.0782631	0.0169167	0.0148245	0.0110571	-0.00684707	0.0364961	0.180012
ph_p_sds__dims_002	Sleep Disturbance Scale for Children	Parent	How long after going to bed does your child usually fall asleep?	continuous	Sibling population	yes	1270	633	0.0794418	0.0223543	0.0702426	0.0231395	-0.00919926	0.0137244	-0.0360987	0.0177002	0.502678
ph_p_sds__dims_003	Sleep Disturbance Scale for Children	Parent	The child goes to bed reluctantly.	continuous	Sibling population	yes	1270	633	0.0413301	0.0208203	0.0446614	0.0205488	0.00333132	0.0114773	-0.0191637	0.0258264	0.771622
ph_p_sds__dims_004	Sleep Disturbance Scale for Children	Parent	The child has difficulty getting to sleep at night.	continuous	Sibling population	yes	1270	633	0.0435995	0.0226063	0.0516161	0.0225269	0.00801666	0.0134063	-0.0182593	0.0342926	0.549856
ph_p_sds__dims_005	Sleep Disturbance Scale for Children	Parent	The child feels anxious or afraid when falling asleep.	continuous	Sibling population	yes	1270	633	0.0142954	0.0193972	0.0262045	0.0184363	0.0119091	0.0111947	-0.0100321	0.0338504	0.287412
ph_p_sds__dims_006	Sleep Disturbance Scale for Children	Parent	The child wakes up more than twice per night.	continuous	Sibling population	yes	1270	633	0.0596236	0.0188841	0.0676494	0.0188967	0.00802579	0.0111955	-0.0139169	0.0299685	0.47345
ph_p_sds__dims_007	Sleep Disturbance Scale for Children	Parent	After waking up in the night, the child has difficulty to fall asleep again.	continuous	Sibling population	yes	1270	633	0.0603823	0.0189161	0.0732008	0.0182065	0.0128186	0.0120476	-0.0107944	0.0364315	0.287333
ph_p_sds__does_001	Sleep Disturbance Scale for Children	Parent	The child is unusuallly difficult to wake up in the morning.	continuous	Sibling population	yes	1270	633	0.0785416	0.019066	0.0653561	0.0195403	-0.0131855	0.0121832	-0.0370642	0.0106932	0.279135
ph_p_sds__does_002	Sleep Disturbance Scale for Children	Parent	The child awakes in the morning feeling tired.	continuous	Sibling population	yes	1270	633	0.0527383	0.0206571	0.0559877	0.020069	0.00324936	0.0130798	-0.0223867	0.0288854	0.803806
ph_p_sds__does_003	Sleep Disturbance Scale for Children	Parent	The child feels unable to move when waking up in the morning.	continuous	Sibling population	yes	1270	633	0.0538276	0.0186692	0.0476246	0.0187653	-0.00620299	0.0123447	-0.0303982	0.0179922	0.615329
ph_p_sds__does_004	Sleep Disturbance Scale for Children	Parent	The child experiences daytime sleepiness.	continuous	Sibling population	yes	1270	633	0.0700418	0.0211649	0.0663692	0.021377	-0.00367256	0.0132009	-0.0295459	0.0222008	0.780856
ph_p_sds__does_005	Sleep Disturbance Scale for Children	Parent	The child falls asleep suddenly in inappropriate situations.	continuous	Sibling population	yes	1270	633	0.0233802	0.0112211	0.028376	0.0107998	0.00499583	0.00852399	-0.0117109	0.0217025	0.557815
ph_p_sds__hyphy_001	Sleep Disturbance Scale for Children	Parent	The child sweats excessively while falling asleep.	continuous	Sibling population	yes	1270	633	0.0321916	0.0168997	0.0169722	0.0147208	-0.0152195	0.0130458	-0.0407888	0.0103498	0.243365
ph_p_sds__hyphy_002	Sleep Disturbance Scale for Children	Parent	The child sweats excessively during the night.	continuous	Sibling population	yes	1270	633	0.0431172	0.0189799	0.0414031	0.0165878	-0.00171416	0.0124554	-0.0261262	0.0226979	0.890537
ph_p_sds__sbd_001	Sleep Disturbance Scale for Children	Parent	The child has difficulty in breathing during the night.	continuous	Sibling population	yes	1270	633	0.017162	0.0176937	0.0109058	0.0165284	-0.00625612	0.0106403	-0.0271106	0.0145984	0.556555
ph_p_sds__sbd_002	Sleep Disturbance Scale for Children	Parent	The child gasps for breaths or is unable to breathe during sleep.	continuous	Sibling population	yes	1270	633	0.0166664	0.0149915	0.0174652	0.0136322	0.000798804	0.00811569	-0.0151076	0.0167053	0.921593
ph_p_sds__sbd_003	Sleep Disturbance Scale for Children	Parent	The child snores.	continuous	Sibling population	yes	1270	633	0.0433146	0.0231563	0.0188452	0.025242	-0.0244695	0.0136567	-0.051236	0.00229709	0.0731713
ph_p_sds__swtd_001	Sleep Disturbance Scale for Children	Parent	The child startles or jerks parts of the body while falling asleep.	continuous	Sibling population	yes	1270	633	0.008177	0.0208672	0.024275	0.0216817	0.016098	0.0118682	-0.00716326	0.0393593	0.174973
ph_p_sds__swtd_002	Sleep Disturbance Scale for Children	Parent	The child shows repetitive actions such as rocking or head banging while falling asleep.	continuous	Sibling population	yes	1270	633	0.0329994	0.011995	0.0214768	0.0130782	-0.0115226	0.0109733	-0.0330298	0.00998463	0.293691
ph_p_sds__swtd_003	Sleep Disturbance Scale for Children	Parent	The child experiences vivid dream-like scenes while falling asleep.	continuous	Sibling population	yes	1270	633	0.0424079	0.0185533	0.0413959	0.0182681	-0.00101202	0.0107151	-0.0220133	0.0199893	0.924754
ph_p_sds__swtd_004	Sleep Disturbance Scale for Children	Parent	The child has frequent twitching or jerking of legs while asleep or often changes position during the night or kicks the covers off the bed.	continuous	Sibling population	yes	1270	633	0.00691271	0.0202512	0.0157711	0.0191652	0.00885836	0.0104132	-0.0115511	0.0292678	0.394943
ph_p_sds__swtd_005	Sleep Disturbance Scale for Children	Parent	You have observed the child talking in their sleep.	continuous	Sibling population	yes	1270	633	-0.00357753	0.022954	-4.31635e-05	0.023118	0.00353436	0.0128655	-0.0216815	0.0287502	0.783534
ph_p_sds__swtd_006	Sleep Disturbance Scale for Children	Parent	The child grinds their teeth during sleep.	continuous	Sibling population	yes	1270	633	-0.000991757	0.0239179	0.00643628	0.0246531	0.00742804	0.0134279	-0.0188902	0.0337463	0.580141
ph_y_mctq__fd_004	Munich Chronotype Questionnaire	Youth	Free Days: After falling asleep, I wake up ____ times during the night.	continuous	Sibling population	yes	1230	614	0.034042	0.0193316	0.0253347	0.018724	-0.00870731	0.0107549	-0.0297866	0.012372	0.418164
ph_y_mctq__fd_006	Munich Chronotype Questionnaire	Youth	Free Days: After _________ minutes I get up.	continuous	Sibling population	yes	1230	614	0.0267523	0.0200835	0.0197954	0.019187	-0.00695698	0.013694	-0.0337968	0.0198829	0.611433
ph_y_mctq__fd_007	Munich Chronotype Questionnaire	Youth	On free days, I wake up by using an alarm clock or my parents wake me up.	binary	Sibling population	yes	1230	614	0.0618972	0.0185049	0.0500817	0.018483	-0.0118155	0.0114461	-0.0342494	0.0106184	0.301945
ph_y_mctq__fd_008	Munich Chronotype Questionnaire	Youth	On free days, are you able to freely choose your bed time and wake-up time?	binary	Sibling population	yes	1230	614	-0.0391756	0.020666	-0.0192951	0.0202231	0.0198804	0.0109002	-0.00148353	0.0412444	0.0681728
ph_y_mctq__school_001	Munich Chronotype Questionnaire	Youth	Do you go to school on a regular basis?	binary	Sibling population	yes	1230	614	-0.0441956	0.0185714	-0.0304809	0.0173168	0.0137147	0.0104626	-0.00679169	0.0342211	0.189916
ph_y_mctq__school_001__01	Munich Chronotype Questionnaire	Youth	I go to school on _____ day(s) per week.	continuous	Sibling population	yes	1230	614	-0.0014095	0.0222478	0.00620048	0.0203983	0.00760998	0.0103567	-0.0126888	0.0279088	0.462469
ph_y_mctq__school_001__v01	Munich Chronotype Questionnaire	Youth	Do you go to school/work on a regular basis? [Version 1]	binary	Sibling population	yes	892	445	-0.0873977	0.0388147	-0.104708	0.042335	-0.0173102	0.0231895	-0.0627607	0.0281403	0.455385
ph_y_mctq__sd_004	Munich Chronotype Questionnaire	Youth	School Days: After falling asleep, I wake up ____ times during the night.	continuous	Sibling population	yes	1230	614	0.0516679	0.0197778	0.0444847	0.0183237	-0.00718318	0.0125497	-0.0317802	0.0174138	0.567066
ph_y_mctq__sd_006	Munich Chronotype Questionnaire	Youth	School Days: After _________ minutes I get up.	continuous	Sibling population	yes	1230	614	0.0609734	0.0208601	0.0592444	0.017666	-0.00172897	0.0120721	-0.0253899	0.021932	0.886116
ph_y_mctq__sd_007	Munich Chronotype Questionnaire	Youth	School Days: On school days, I wake up by using an alarm clock or my parents wake me up	binary	Sibling population	yes	1230	614	-0.00993856	0.0187625	-0.012956	0.0176908	-0.00301744	0.0099828	-0.0225834	0.0165485	0.762451
ph_y_mctq_chrono	Munich Chronotype Questionnaire	Youth	Munich Chronotype Questionnaire [Youth] (Chronotype): Time	continuous	Sibling population	yes	1216	607	0.064866	0.0224547	0.072134	0.0229257	0.00726809	0.0128845	-0.017985	0.0325212	0.572689
ph_y_mctq__fd__sleep__mid__36h_t	Munich Chronotype Questionnaire	Youth	Munich Chronotype Questionnaire [Youth] (Free Day - Sleep mid): Time [36 hour adjusted]	continuous	Sibling population	yes	1230	614	0.0590014	0.0209473	0.0761653	0.0214705	0.0171639	0.0126966	-0.00772103	0.0420487	0.176424
ph_y_mctq__fd__sleep_dur	Munich Chronotype Questionnaire	Youth	Munich Chronotype Questionnaire [Youth] (Free Day - Sleep): Duration	continuous	Sibling population	yes	1230	614	-0.0192582	0.0197344	-0.0253995	0.0193679	-0.00614126	0.0108327	-0.027373	0.0150905	0.57077
ph_y_mctq__fd__sleep_latent	Munich Chronotype Questionnaire	Youth	Munich Chronotype Questionnaire [Youth] (Free Day - Sleep): Latency	continuous	Sibling population	yes	1230	614	0.0523395	0.017671	0.0577582	0.0185473	0.00541879	0.0110106	-0.0161616	0.0269992	0.622618
ph_y_mctq__fd__sleep_period	Munich Chronotype Questionnaire	Youth	Munich Chronotype Questionnaire [Youth] (Free Day - Sleep): Period	continuous	Sibling population	yes	1230	614	-0.0144026	0.0196934	-0.0202897	0.0192958	-0.00588717	0.01079	-0.0270352	0.0152608	0.585331
ph_y_mctq__fd__sleep__waso_sum	Munich Chronotype Questionnaire	Youth	Munich Chronotype Questionnaire [Youth] (Free Day - Sleep wakenings after sleep onset): Sum	continuous	Sibling population	yes	1230	614	0.0540752	0.017068	0.0542178	0.017817	0.000142636	0.013371	-0.0260641	0.0263494	0.991489
ph_y_mctq__sd__sleep__mid__36h_t	Munich Chronotype Questionnaire	Youth	Munich Chronotype Questionnaire [Youth] (School Day - Sleep mid): Time [36 hour adjusted]	continuous	Sibling population	yes	1230	614	0.0150268	0.0209421	0.0356122	0.0201803	0.0205854	0.0112412	-0.00144699	0.0426178	0.0670644
ph_y_mctq__sd__sleep_dur	Munich Chronotype Questionnaire	Youth	Munich Chronotype Questionnaire [Youth] (School Day - Sleep): Duration	continuous	Sibling population	yes	1230	614	-0.0526026	0.0188012	-0.0604336	0.0190782	-0.00783101	0.0105895	-0.028586	0.012924	0.459598
ph_y_mctq__sd__sleep_latent	Munich Chronotype Questionnaire	Youth	Munich Chronotype Questionnaire [Youth] (School Day - Sleep): Latency	continuous	Sibling population	yes	1230	614	0.0629479	0.0170676	0.0749007	0.0182295	0.0119529	0.0109098	-0.00942991	0.0333357	0.273249
ph_y_mctq__sd__sleep_period	Munich Chronotype Questionnaire	Youth	Munich Chronotype Questionnaire [Youth] (School Day - Sleep): Period	continuous	Sibling population	yes	1230	614	-0.048091	0.0186422	-0.0552089	0.0189367	-0.00711784	0.0105241	-0.0277448	0.0135091	0.498828
ph_y_mctq__sd__sleep__waso_sum	Munich Chronotype Questionnaire	Youth	Munich Chronotype Questionnaire [Youth] (School Day - Sleep wakenings after sleep onset): Sum	continuous	Sibling population	yes	1230	614	0.0411982	0.0177005	0.0474984	0.0182092	0.00630017	0.0116217	-0.016478	0.0290784	0.587748
ph_y_mctq__sleep_dur	Munich Chronotype Questionnaire	Youth	Munich Chronotype Questionnaire [Youth] (Sleep): Duration	continuous	Sibling population	yes	1230	614	-0.0383425	0.0181847	-0.0486549	0.0183983	-0.0103124	0.0106456	-0.0311774	0.0105526	0.332694
ph_y_mctq__sleep_loss	Munich Chronotype Questionnaire	Youth	Munich Chronotype Questionnaire [Youth] (Sleep): Loss	continuous	Sibling population	yes	1230	614	0.0348039	0.0174992	0.0378883	0.0167924	0.00308438	0.00994247	-0.0164025	0.0225713	0.756392
ph_y_mctq__sleep_period	Munich Chronotype Questionnaire	Youth	Munich Chronotype Questionnaire [Youth] (Sleep): Period	continuous	Sibling population	yes	1230	614	-0.0329872	0.0180029	-0.0428863	0.0182169	-0.00989909	0.0105794	-0.0306343	0.0108361	0.349429
ph_y_mctq__socjl_absl	Munich Chronotype Questionnaire	Youth	Munich Chronotype Questionnaire [Youth] (Social Jetlag: Absolute): Time	continuous	Sibling population	yes	1230	614	0.0649995	0.0202971	0.0705018	0.0209682	0.00550231	0.0118157	-0.0176559	0.0286606	0.641445
ph_y_mctq__socjl_rel	Munich Chronotype Questionnaire	Youth	Munich Chronotype Questionnaire [Youth] (Social Jetlag: Relative): Time	continuous	Sibling population	yes	1230	614	0.0584786	0.019754	0.0634087	0.0203312	0.00493001	0.0114936	-0.017597	0.027457	0.66797
ph_y_pa_001	Youth Risk Behavior Survey—Physical Activity	Youth	During the past 7 days, on how many days were you physically active for a total of at least 60 minutes per day?	continuous	Sibling population	yes	1270	633	-0.0664449	0.0201562	-0.0771003	0.0185439	-0.0106555	0.0117224	-0.0336309	0.01232	0.363358
ph_y_pa_002	Youth Risk Behavior Survey—Physical Activity	Youth	On how many of the past 7 days did you do exercises to strengthen or tone your muscles, such as push-ups, sit-ups, or weight lifting?	continuous	Sibling population	yes	1270	633	-0.0265893	0.0179178	-0.0284254	0.0175514	-0.00183611	0.0104583	-0.022334	0.0186618	0.860636
ph_y_pa_003	Youth Risk Behavior Survey—Physical Activity	Youth	In an average week when you are in school, on how many days do you go to physical education class?	continuous	Sibling population	yes	1270	633	0.00426334	0.0196967	-0.00307581	0.0189812	-0.00733915	0.00908921	-0.0251537	0.0104754	0.419403
ph_y_saiq__lmusic_001	Sports and Activities Involvement Questionnaire—Reading & Music	Youth	Do you enjoy listening to music? [Youth]	binary	Sibling population	yes	1206	602	-0.00412188	0.0182816	-0.0080488	0.0199213	-0.00392692	0.010878	-0.0252474	0.0173936	0.718102
ph_y_saiq__read_001	Sports and Activities Involvement Questionnaire—Reading & Music	Youth	Do you read in your free time? [Youth]	binary	Sibling population	yes	1206	602	-0.0280167	0.0222738	-0.0231404	0.0222983	0.00487629	0.0135533	-0.0216877	0.0314403	0.719007
ph_y_saiq__agricult_001	Sports and Activities Involvement Questionnaire—Reading & Music	Youth	Agricultural groups such as 4H or Future Farmers of America (FFA), or gardening: Since we last saw you, About how many months did you participate in this activity? [Youth]	continuous	Sibling population	yes	1140	569	-0.00552667	0.0236264	0.0045608	0.0195391	0.0100875	0.0156344	-0.0205553	0.0407303	0.518791
ph_y_saiq__agricult_002	Sports and Activities Involvement Questionnaire—Reading & Music	Youth	Agricultural groups such as 4H or Future Farmers of America (FFA), or gardening: About how many days per week? [Youth]	continuous	Sibling population	yes	1140	569	0.0267467	0.0257865	0.0297325	0.0231171	0.00298577	0.0149423	-0.0263005	0.0322721	0.841621
ph_y_saiq__agricult_003	Sports and Activities Involvement Questionnaire—Reading & Music	Youth	Agricultural groups such as 4H or Future Farmers of America (FFA), or gardening: About how many minutes per session? [Youth]	continuous	Sibling population	yes	1140	569	0.0101882	0.0241778	0.0155941	0.0206459	0.00540586	0.0134925	-0.021039	0.0318508	0.688674
ph_y_saiq__art_001	Sports and Activities Involvement Questionnaire—Reading & Music	Youth	Drawing, Painting, Graphic Art, Photography, Pottery, Sculpting: Since we last saw you, About how many months did you participate in this activity? [Youth]	continuous	Sibling population	yes	1136	567	0.0248012	0.0235235	0.0486963	0.0240718	0.0238952	0.0148677	-0.00524501	0.0530353	0.108014
ph_y_saiq__art_002	Sports and Activities Involvement Questionnaire—Reading & Music	Youth	Drawing, Painting, Graphic Art, Photography, Pottery, Sculpting: About how many days per week? [Youth]	continuous	Sibling population	yes	1140	569	0.0147888	0.0238734	0.0322344	0.0240241	0.0174457	0.0142803	-0.0105432	0.0454345	0.221836
ph_y_saiq__art_003	Sports and Activities Involvement Questionnaire—Reading & Music	Youth	Drawing, Painting, Graphic Art, Photography, Pottery, Sculpting: About how many minutes per session? [Youth]	continuous	Sibling population	yes	1134	566	0.00665857	0.0234177	0.0292805	0.0236346	0.022622	0.0141587	-0.00512856	0.0503725	0.1101
ph_y_saiq__autocad_001	Sports and Activities Involvement Questionnaire—Reading & Music	Youth	Computer design or AutoCAD: Since we last saw you, About how many months did you participate in this activity? [Youth]	continuous	Sibling population	yes	1140	569	0.0151794	0.0149854	0.0161133	0.0148013	0.000933961	0.00998947	-0.018645	0.020513	0.925511
ph_y_saiq__autocad_002	Sports and Activities Involvement Questionnaire—Reading & Music	Youth	Computer design or AutoCAD: About how many days per week? [Youth]	continuous	Sibling population	yes	1140	569	0.0107088	0.0167789	-0.00151547	0.0157417	-0.0122243	0.0108704	-0.03353	0.00908135	0.260781
ph_y_saiq__autocad_003	Sports and Activities Involvement Questionnaire—Reading & Music	Youth	Computer design or AutoCAD: About how many minutes per session? [Youth]	continuous	Sibling population	yes	1140	569	0.00124778	0.0175959	-0.00456837	0.0143787	-0.00581615	0.00967853	-0.0247857	0.0131534	0.547884
ph_y_saiq__baseb_001	Sports and Activities Involvement Questionnaire—Reading & Music	Youth	Baseball, Softball: Since we last saw you, About how many months did you participate in this activity? [Youth]	continuous	Sibling population	yes	1140	569	-0.00895588	0.0208021	-0.00454544	0.0195172	0.00441044	0.0107039	-0.0165689	0.0253898	0.680311
ph_y_saiq__baseb_002	Sports and Activities Involvement Questionnaire—Reading & Music	Youth	Baseball, Softball: About how many days per week? [Youth]	continuous	Sibling population	yes	1140	569	-0.00938392	0.0254659	0.00059439	0.0239595	0.00997831	0.0126675	-0.0148495	0.0348062	0.430867
ph_y_saiq__baseb_003	Sports and Activities Involvement Questionnaire—Reading & Music	Youth	Baseball, Softball: About how many minutes per session? [Youth]	continuous	Sibling population	yes	1140	569	-0.0076323	0.0259207	-0.000559993	0.024263	0.0070723	0.0131709	-0.0187422	0.0328868	0.591292
ph_y_saiq__basketb_001	Sports and Activities Involvement Questionnaire—Reading & Music	Youth	Basketball: Since we last saw you, About how many months did you participate in this activity? [Youth]	continuous	Sibling population	yes	1140	569	-0.022255	0.0297644	-0.0542389	0.0280298	-0.0319839	0.0160065	-0.063356	-0.000611709	0.0456971
ph_y_saiq__basketb_002	Sports and Activities Involvement Questionnaire—Reading & Music	Youth	Basketball: About how many days per week? [Youth]	continuous	Sibling population	yes	1140	569	-0.0319841	0.0299886	-0.0511238	0.0290949	-0.0191396	0.0149612	-0.048463	0.0101837	0.200796
ph_y_saiq__basketb_003	Sports and Activities Involvement Questionnaire—Reading & Music	Youth	Basketball: About how many minutes per session? [Youth]	continuous	Sibling population	yes	1138	568	-0.0307268	0.0298507	-0.0510438	0.029495	-0.020317	0.0155862	-0.0508653	0.0102314	0.192396
ph_y_saiq__bowl_001	Sports and Activities Involvement Questionnaire—Reading & Music	Youth	Bowling: Since we last saw you, About how many months did you participate in this activity? [Youth]	continuous	Sibling population	yes	1140	569	0.00835851	0.0172488	0.0184022	0.0179919	0.0100437	0.010359	-0.0102595	0.0303469	0.332262
ph_y_saiq__bowl_002	Sports and Activities Involvement Questionnaire—Reading & Music	Youth	Bowling: About how many days per week? [Youth]	continuous	Sibling population	yes	1140	569	0.0141922	0.0204407	0.0178975	0.0231072	0.00370529	0.0128241	-0.0214295	0.0288401	0.772634
ph_y_saiq__bowl_003	Sports and Activities Involvement Questionnaire—Reading & Music	Youth	Bowling: About how many minutes per session? [Youth]	continuous	Sibling population	yes	1140	569	0.0202338	0.0204355	0.0251438	0.0217819	0.00491006	0.0134269	-0.0214062	0.0312263	0.714598
ph_y_saiq__box_001	Sports and Activities Involvement Questionnaire—Reading & Music	Youth	Boxing: Since we last saw you, About how many months did you participate in this activity? [Youth]	continuous	Sibling population	yes	1140	569	0.0333986	0.0148995	0.0392539	0.0150186	0.00585523	0.00653206	-0.00694737	0.0186578	0.370048
ph_y_saiq__box_002	Sports and Activities Involvement Questionnaire—Reading & Music	Youth	Boxing: About how many days per week? [Youth]	continuous	Sibling population	yes	1140	569	0.0383461	0.016769	0.0412058	0.0162658	0.00285976	0.00978752	-0.0163234	0.0220429	0.770146
ph_y_saiq__box_003	Sports and Activities Involvement Questionnaire—Reading & Music	Youth	Boxing: About how many minutes per session? [Youth]	continuous	Sibling population	yes	1140	569	0.0439314	0.0167098	0.0461452	0.0174447	0.0022138	0.00863439	-0.0147093	0.0191369	0.797647
ph_y_saiq__cheer_001	Sports and Activities Involvement Questionnaire—Reading & Music	Youth	Cheerleading: Since we last saw you, About how many months did you participate in this activity? [Youth]	continuous	Sibling population	yes	1140	569	0.015864	0.0251102	0.00449153	0.0252419	-0.0113725	0.0158691	-0.0424753	0.0197303	0.473593
ph_y_saiq__cheer_002	Sports and Activities Involvement Questionnaire—Reading & Music	Youth	Cheerleading: About how many days per week? [Youth]	continuous	Sibling population	yes	1140	569	0.0193593	0.0250566	0.0214453	0.0250914	0.00208605	0.0146975	-0.0267206	0.0308927	0.887134
ph_y_saiq__cheer_003	Sports and Activities Involvement Questionnaire—Reading & Music	Youth	Cheerleading: About how many minutes per session? [Youth]	continuous	Sibling population	yes	1140	569	0.0194601	0.0278712	0.00985187	0.027886	-0.00960828	0.0165671	-0.0420792	0.0228626	0.561941
ph_y_saiq__climb_001	Sports and Activities Involvement Questionnaire—Reading & Music	Youth	Climbing: Since we last saw you, About how many months did you participate in this activity? [Youth]	continuous	Sibling population	yes	1140	569	-0.00852941	0.0213061	-0.0103876	0.0263666	-0.00185816	0.0122873	-0.0259409	0.0222245	0.879798
ph_y_saiq__climb_002	Sports and Activities Involvement Questionnaire—Reading & Music	Youth	Climbing: About how many days per week? [Youth]	continuous	Sibling population	yes	1140	569	-4.91738e-05	0.0286902	0.000897957	0.0367733	0.000947131	0.0148288	-0.0281169	0.0300111	0.949073
ph_y_saiq__climb_003	Sports and Activities Involvement Questionnaire—Reading & Music	Youth	Climbing: About how many minutes per session? [Youth]	continuous	Sibling population	yes	1140	569	-0.00626653	0.0274575	-0.000129217	0.0330474	0.00613732	0.0138509	-0.0210099	0.0332846	0.657694
ph_y_saiq__collect_001	Sports and Activities Involvement Questionnaire—Reading & Music	Youth	Hobbies like collecting stamps or coins: Since we last saw you, About how many months did you participate in this activity? [Youth]	continuous	Sibling population	yes	1140	569	0.0450298	0.0182424	0.0351956	0.0199925	-0.00983417	0.0132626	-0.0358283	0.01616	0.458392
ph_y_saiq__collect_002	Sports and Activities Involvement Questionnaire—Reading & Music	Youth	Hobbies like collecting stamps or coins: About how many days per week? [Youth]	continuous	Sibling population	yes	1138	568	0.0334729	0.0174298	0.0177442	0.0172307	-0.0157287	0.0114998	-0.0382679	0.00681042	0.171393
ph_y_saiq__collect_003	Sports and Activities Involvement Questionnaire—Reading & Music	Youth	Hobbies like collecting stamps or coins: About how many minutes per session? [Youth]	continuous	Sibling population	yes	1140	569	0.0312101	0.0127591	0.0187325	0.01523	-0.0124777	0.00987012	-0.0318227	0.00686741	0.206163
ph_y_saiq__craft_001	Sports and Activities Involvement Questionnaire—Reading & Music	Youth	Crafts like Knitting, Building Model Cars or Airplanes: Since we last saw you, About how many months did you participate in this activity? [Youth]	continuous	Sibling population	yes	1140	569	0.0186945	0.0186687	0.0316699	0.01999	0.0129754	0.00990023	-0.00642868	0.0323795	0.189987
ph_y_saiq__craft_002	Sports and Activities Involvement Questionnaire—Reading & Music	Youth	Crafts like Knitting, Building Model Cars or Airplanes: About how many days per week? [Youth]	continuous	Sibling population	yes	1140	569	0.0287568	0.0200476	0.0436486	0.0203886	0.0148918	0.0104173	-0.00552576	0.0353093	0.152854
ph_y_saiq__craft_003	Sports and Activities Involvement Questionnaire—Reading & Music	Youth	Crafts like Knitting, Building Model Cars or Airplanes: About how many minutes per session? [Youth]	continuous	Sibling population	yes	1138	568	0.0174095	0.0177776	0.0445537	0.019521	0.0271442	0.0119475	0.00372745	0.0505609	0.0230896
ph_y_saiq__craft_004	Sports and Activities Involvement Questionnaire—Reading & Music	Youth	Crafts like Knitting, Building Model Cars or Airplanes Was this activity done with family or friends? [Youth]	binary	Sibling population	yes	1140	569	-0.0159636	0.0180207	0.00154539	0.0160787	0.017509	0.010069	-0.00222588	0.0372439	0.0820521
ph_y_saiq__curl_001	Sports and Activities Involvement Questionnaire—Reading & Music	Youth	Curling: Since we last saw you, About how many months did you participate in this activity? [Youth]	continuous	Sibling population	no	1140	569	0.0170392	0.0111555	0.0118469	0.013369	-0.00519236	0.00996271	-0.0247189	0.0143342	0.602242
ph_y_saiq__curl_002	Sports and Activities Involvement Questionnaire—Reading & Music	Youth	Curling: About how many days per week? [Youth]	continuous	Sibling population	no	1140	569	0.00864651	0.0120586	0.000323306	0.00987674	-0.0083232	0.00972398	-0.0273818	0.0107354	0.392028
ph_y_saiq__curl_003	Sports and Activities Involvement Questionnaire—Reading & Music	Youth	Curling: About how many minutes per session? [Youth]	continuous	Sibling population	no	1140	569	0.0105061	0.00980253	-0.005902	0.0123805	-0.0164081	0.0104213	-0.0368333	0.00401724	0.115377
ph_y_saiq__cycle_001	Sports and Activities Involvement Questionnaire—Reading & Music	Youth	Cycling: Since we last saw you, About how many months did you participate in this activity? [Youth]	continuous	Sibling population	yes	1138	568	-0.00933386	0.0247583	-0.00846775	0.0197034	0.000866111	0.0139565	-0.0264881	0.0282204	0.950517
ph_y_saiq__cycle_002	Sports and Activities Involvement Questionnaire—Reading & Music	Youth	Cycling: About how many days per week? [Youth]	continuous	Sibling population	yes	1140	569	0.00799389	0.0258887	0.0018267	0.0245629	-0.00616719	0.0134702	-0.0325683	0.0202339	0.647068
ph_y_saiq__cycle_003	Sports and Activities Involvement Questionnaire—Reading & Music	Youth	Cycling: About how many minutes per session? [Youth]	continuous	Sibling population	yes	1140	569	-0.012787	0.0272614	-0.0218605	0.0259302	-0.0090735	0.0136223	-0.0357727	0.0176257	0.505362
ph_y_saiq__debate_001	Sports and Activities Involvement Questionnaire—Reading & Music	Youth	Debate Team: Since we last saw you, About how many months did you participate in this activity? [Youth]	continuous	Sibling population	yes	1140	569	-0.0164045	0.0293147	-0.0052282	0.0241127	0.0111763	0.0114748	-0.0113139	0.0336665	0.330064
ph_y_saiq__debate_002	Sports and Activities Involvement Questionnaire—Reading & Music	Youth	Debate Team: About how many days per week? [Youth]	continuous	Sibling population	yes	1140	569	-0.0073812	0.0246634	-0.00243832	0.0228995	0.00494289	0.011431	-0.0174615	0.0273473	0.665444
ph_y_saiq__debate_003	Sports and Activities Involvement Questionnaire—Reading & Music	Youth	Debate Team: About how many minutes per session? [Youth]	continuous	Sibling population	yes	1140	569	0.00207082	0.0250891	-0.000540022	0.0240691	-0.00261084	0.00985924	-0.0219346	0.0167129	0.791155
ph_y_saiq__drama_001	Sports and Activities Involvement Questionnaire—Reading & Music	Youth	Drama, Theater, Acting, Film: Since we last saw you, About how many months did you participate in this activity? [Youth]	continuous	Sibling population	yes	1140	569	-0.0704654	0.0345631	-0.0618613	0.031061	0.00860407	0.0172769	-0.025258	0.0424662	0.618477
ph_y_saiq__drama_002	Sports and Activities Involvement Questionnaire—Reading & Music	Youth	Drama, Theater, Acting, Film: About how many days per week? [Youth]	continuous	Sibling population	yes	1140	569	-0.0601775	0.0309722	-0.0674325	0.0301654	-0.00725496	0.0164459	-0.0394884	0.0249785	0.659112
ph_y_saiq__drama_003	Sports and Activities Involvement Questionnaire—Reading & Music	Youth	Drama, Theater, Acting, Film: About how many minutes per session? [Youth]	continuous	Sibling population	yes	1140	569	-0.0498777	0.030197	-0.0582229	0.0295128	-0.0083452	0.0170401	-0.0417432	0.0250528	0.624319
ph_y_saiq__drama_004	Sports and Activities Involvement Questionnaire—Reading & Music	Youth	Drama, Theater, Acting, Film Was any of this activity part of an organized team, group, band, orchestra, chorus, or program at school? [Youth]	binary	Sibling population	yes	1140	569	-0.0331886	0.0265356	-0.0428795	0.0271893	-0.0096909	0.0150328	-0.0391546	0.0197729	0.519154
ph_y_saiq__drama_005	Sports and Activities Involvement Questionnaire—Reading & Music	Youth	Drama, Theater, Acting, Film Was any of this activity part of an organized team, group, band, orchestra, chorus, or program outside of school? [Youth]	binary	Sibling population	yes	1140	569	-0.0645479	0.0353879	-0.0614888	0.0325285	0.00305909	0.0167918	-0.0298522	0.0359704	0.855444
ph_y_saiq__esport_001	Sports and Activities Involvement Questionnaire—Reading & Music	Youth	E-sports, online gaming: Since we last saw you, About how many months did you participate in this activity? [Youth]	continuous	Sibling population	yes	1140	569	0.0229917	0.0188967	0.031998	0.0197848	0.00900635	0.0128648	-0.0162082	0.0342209	0.483879
ph_y_saiq__esport_002	Sports and Activities Involvement Questionnaire—Reading & Music	Youth	E-sports, online gaming: About how many days per week? [Youth]	continuous	Sibling population	yes	1140	569	0.0342435	0.0192724	0.0449402	0.0197316	0.0106967	0.013344	-0.015457	0.0368504	0.422776
ph_y_saiq__esport_003	Sports and Activities Involvement Questionnaire—Reading & Music	Youth	E-sports, online gaming: About how many minutes per session? [Youth]	continuous	Sibling population	yes	1140	569	0.0253503	0.018366	0.0409031	0.0192715	0.0155528	0.0123231	-0.00860009	0.0397057	0.206919
ph_y_saiq__fence_001	Sports and Activities Involvement Questionnaire—Reading & Music	Youth	Fencing: Since we last saw you, About how many months did you participate in this activity? [Youth]	continuous	Sibling population	no	1140	569	-0.000566427	0.0084376	-0.00255322	0.00823609	-0.0019868	0.00159995	-0.00512264	0.00114905	0.214315
ph_y_saiq__fence_002	Sports and Activities Involvement Questionnaire—Reading & Music	Youth	Fencing: About how many days per week? [Youth]	continuous	Sibling population	no	1140	569	-6.31491e-05	0.0192106	-0.00346483	0.0182479	-0.00340168	0.0051196	-0.0134359	0.00663255	0.506407
ph_y_saiq__fence_003	Sports and Activities Involvement Questionnaire—Reading & Music	Youth	Fencing: About how many minutes per session? [Youth]	continuous	Sibling population	no	1140	569	0.00788006	0.0266397	0.00726016	0.0246257	-0.0006199	0.00749027	-0.0153006	0.0140608	0.934042
ph_y_saiq__fhock_001	Sports and Activities Involvement Questionnaire—Reading & Music	Youth	Field Hockey: Since we last saw you, About how many months did you participate in this activity? [Youth]	continuous	Sibling population	no	1140	569	-0.050178	0.0271074	-0.0283476	0.0314828	0.0218304	0.0138683	-0.005351	0.0490119	0.115459
ph_y_saiq__fhock_002	Sports and Activities Involvement Questionnaire—Reading & Music	Youth	Field Hockey: About how many days per week? [Youth]	continuous	Sibling population	no	1140	569	-0.0445043	0.025597	-0.0058759	0.0251901	0.0386284	0.016666	0.00596367	0.0712932	0.0204603
ph_y_saiq__fhock_003	Sports and Activities Involvement Questionnaire—Reading & Music	Youth	Field Hockey: About how many minutes per session? [Youth]	continuous	Sibling population	no	1140	569	-0.0424243	0.0245703	-0.00533453	0.0245232	0.0370898	0.0163432	0.00505764	0.0691219	0.0232423
ph_y_saiq__field_001	Sports and Activities Involvement Questionnaire—Reading & Music	Youth	Field events (e.g. shot put, discus, high jump, javelin etc): Since we last saw you, About how many months did you participate in this activity? [Youth]	continuous	Sibling population	yes	1140	569	0.000109451	0.0321109	-0.0114688	0.0349603	-0.0115782	0.0149473	-0.0408743	0.0177179	0.438574
ph_y_saiq__field_002	Sports and Activities Involvement Questionnaire—Reading & Music	Youth	Field events (e.g. shot put, discus, high jump, javelin etc): About how many days per week? [Youth]	continuous	Sibling population	yes	1140	569	-0.00860019	0.0295356	-0.0193773	0.0295584	-0.0107771	0.0144505	-0.0390996	0.0175453	0.45579
ph_y_saiq__field_003	Sports and Activities Involvement Questionnaire—Reading & Music	Youth	Field events (e.g. shot put, discus, high jump, javelin etc): About how many minutes per session? [Youth]	continuous	Sibling population	yes	1140	569	0.00411425	0.0321649	-0.00952964	0.0319962	-0.0136439	0.0152878	-0.0436075	0.0163197	0.372142
ph_y_saiq__fishing_001	Sports and Activities Involvement Questionnaire—Reading & Music	Youth	Fishing, Hunting, Archery: Since we last saw you, About how many months did you participate in this activity? [Youth]	continuous	Sibling population	yes	1138	568	0.00992886	0.020331	-0.0110571	0.0179634	-0.020986	0.0168952	-0.0540999	0.012128	0.21419
ph_y_saiq__fishing_002	Sports and Activities Involvement Questionnaire—Reading & Music	Youth	Fishing, Hunting, Archery: About how many days per week? [Youth]	continuous	Sibling population	yes	1140	569	0.0150326	0.0229206	-0.00517056	0.0225091	-0.0202031	0.0141667	-0.0479694	0.0075631	0.15384
ph_y_saiq__fishing_003	Sports and Activities Involvement Questionnaire—Reading & Music	Youth	Fishing, Hunting, Archery: About how many minutes per session? [Youth]	continuous	Sibling population	yes	1140	569	0.0143286	0.0229486	-0.00460648	0.0228934	-0.0189351	0.0124753	-0.0433861	0.005516	0.129062
ph_y_saiq__footb_001	Sports and Activities Involvement Questionnaire—Reading & Music	Youth	Football: Since we last saw you, About how many months did you participate in this activity? [Youth]	continuous	Sibling population	yes	1140	569	-0.0318557	0.0294569	-0.0336814	0.0306087	-0.00182569	0.0140992	-0.0294596	0.0258082	0.896971
ph_y_saiq__footb_002	Sports and Activities Involvement Questionnaire—Reading & Music	Youth	Football: About how many days per week? [Youth]	continuous	Sibling population	yes	1140	569	-0.0237284	0.0292414	-0.0101991	0.0288935	0.0135293	0.0135546	-0.0130372	0.0400958	0.318215
ph_y_saiq__footb_003	Sports and Activities Involvement Questionnaire—Reading & Music	Youth	Football: About how many minutes per session? [Youth]	continuous	Sibling population	yes	1140	569	-0.0206214	0.0274364	-0.00569181	0.0283086	0.0149296	0.0135738	-0.0116746	0.0415338	0.271385
ph_y_saiq__frisbee_001	Sports and Activities Involvement Questionnaire—Reading & Music	Youth	Ultimate frisbee: Since we last saw you, About how many months did you participate in this activity? [Youth]	continuous	Sibling population	yes	1140	569	-0.0382475	0.0254878	-0.0379217	0.0275598	0.000325833	0.0115856	-0.0223816	0.0230332	0.977563
ph_y_saiq__frisbee_002	Sports and Activities Involvement Questionnaire—Reading & Music	Youth	Ultimate frisbee: About how many days per week? [Youth]	continuous	Sibling population	yes	1140	569	-0.0368308	0.0220493	-0.0334226	0.0223645	0.00340819	0.0107524	-0.0176661	0.0244825	0.751267
ph_y_saiq__frisbee_003	Sports and Activities Involvement Questionnaire—Reading & Music	Youth	Ultimate frisbee: About how many minutes per session? [Youth]	continuous	Sibling population	yes	1140	569	-0.0448885	0.0233963	-0.0441894	0.0235484	0.000699024	0.0122358	-0.0232828	0.0246808	0.954442
ph_y_saiq__games_001	Sports and Activities Involvement Questionnaire—Reading & Music	Youth	Competitive Games like Chess, Cards, or Darts: Since we last saw you, About how many months did you participate in this activity? [Youth]	continuous	Sibling population	yes	1140	569	-0.0053408	0.0165932	-0.000150226	0.0175515	0.00519058	0.0151973	-0.0245956	0.0349768	0.732693
ph_y_saiq__games_002	Sports and Activities Involvement Questionnaire—Reading & Music	Youth	Competitive Games like Chess, Cards, or Darts: About how many days per week? [Youth]	continuous	Sibling population	yes	1140	569	-0.025071	0.0188903	-0.0156422	0.0198367	0.00942883	0.012952	-0.0159567	0.0348144	0.466626
ph_y_saiq__games_003	Sports and Activities Involvement Questionnaire—Reading & Music	Youth	Competitive Games like Chess, Cards, or Darts: About how many minutes per session? [Youth]	continuous	Sibling population	yes	1140	569	-0.036486	0.0163354	-0.0265625	0.0176387	0.00992351	0.0127086	-0.0149849	0.0348319	0.43489
ph_y_saiq__golf_001	Sports and Activities Involvement Questionnaire—Reading & Music	Youth	Golf: Since we last saw you, About how many months did you participate in this activity? [Youth]	continuous	Sibling population	yes	1140	569	-0.0180709	0.0235909	-0.00602904	0.0213369	0.0120419	0.0124276	-0.0123158	0.0363996	0.332566
ph_y_saiq__golf_002	Sports and Activities Involvement Questionnaire—Reading & Music	Youth	Golf: About how many days per week? [Youth]	continuous	Sibling population	yes	1140	569	-0.0207847	0.0259317	-0.00985259	0.0260534	0.0109321	0.0137131	-0.0159451	0.0378093	0.425334
ph_y_saiq__golf_003	Sports and Activities Involvement Questionnaire—Reading & Music	Youth	Golf: About how many minutes per session? [Youth]	continuous	Sibling population	yes	1140	569	-0.0177161	0.0238903	-0.00422724	0.0229065	0.0134889	0.0124908	-0.0109927	0.0379705	0.280186
ph_y_saiq__groups_001	Sports and Activities Involvement Questionnaire—Reading & Music	Youth	Club, special interest group, affinity group, scouts: Since we last saw you, About how many months did you participate in this activity? [Youth]	continuous	Sibling population	yes	1140	569	-0.0293923	0.0207746	-0.0208869	0.021732	0.0085054	0.0115117	-0.0140572	0.031068	0.46
ph_y_saiq__groups_002	Sports and Activities Involvement Questionnaire—Reading & Music	Youth	Club, special interest group, affinity group, scouts: About how many days per week? [Youth]	continuous	Sibling population	yes	1140	569	-0.013717	0.0212012	-0.00638979	0.0207147	0.00732718	0.0108024	-0.0138452	0.0284996	0.497588
ph_y_saiq__groups_003	Sports and Activities Involvement Questionnaire—Reading & Music	Youth	Club, special interest group, affinity group, scouts: About how many minutes per session? [Youth]	continuous	Sibling population	yes	1140	569	-0.0175034	0.020112	-0.00594147	0.0207967	0.0115619	0.0108699	-0.00974268	0.0328665	0.287481
ph_y_saiq__gymnast_001	Sports and Activities Involvement Questionnaire—Reading & Music	Youth	Gymnastics: Since we last saw you, About how many months did you participate in this activity? [Youth]	continuous	Sibling population	yes	1140	569	-0.042509	0.030837	-0.0210498	0.0320487	0.0214591	0.0149718	-0.00788515	0.0508034	0.151773
ph_y_saiq__gymnast_002	Sports and Activities Involvement Questionnaire—Reading & Music	Youth	Gymnastics: About how many days per week? [Youth]	continuous	Sibling population	yes	1140	569	-0.0424064	0.029483	-0.0189822	0.0315862	0.0234242	0.0166416	-0.00919262	0.0560411	0.159257
ph_y_saiq__gymnast_003	Sports and Activities Involvement Questionnaire—Reading & Music	Youth	Gymnastics: About how many minutes per session? [Youth]	continuous	Sibling population	yes	1140	569	-0.0516131	0.0296078	-0.0269915	0.0315115	0.0246216	0.017978	-0.0106146	0.0598578	0.17083
ph_y_saiq__hike_001	Sports and Activities Involvement Questionnaire—Reading & Music	Youth	Hiking: Since we last saw you, About how many months did you participate in this activity? [Youth]	continuous	Sibling population	yes	1140	569	-0.0352955	0.0197268	-0.04892	0.0226089	-0.0136245	0.0114359	-0.0360384	0.00878943	0.233504
ph_y_saiq__hike_002	Sports and Activities Involvement Questionnaire—Reading & Music	Youth	Hiking: About how many days per week? [Youth]	continuous	Sibling population	yes	1140	569	-0.0035191	0.0206125	-0.0243627	0.021045	-0.0208436	0.0121763	-0.0447087	0.00302147	0.0869298
ph_y_saiq__hike_003	Sports and Activities Involvement Questionnaire—Reading & Music	Youth	Hiking: About how many minutes per session? [Youth]	continuous	Sibling population	yes	1140	569	-0.00880937	0.0223128	-0.0284577	0.0222448	-0.0196484	0.0125237	-0.0441944	0.00489766	0.116673
ph_y_saiq__horse_001	Sports and Activities Involvement Questionnaire—Reading & Music	Youth	Horseback riding, Polo: Since we last saw you, About how many months did you participate in this activity? [Youth]	continuous	Sibling population	yes	1140	569	-0.0380082	0.0271106	-0.0258869	0.0245846	0.0121213	0.0120186	-0.0114347	0.0356774	0.313193
ph_y_saiq__horse_002	Sports and Activities Involvement Questionnaire—Reading & Music	Youth	Horseback riding, Polo: About how many days per week? [Youth]	continuous	Sibling population	yes	1140	569	-0.0378697	0.024265	-0.035346	0.0245312	0.00252369	0.0120516	-0.021097	0.0261444	0.834131
ph_y_saiq__horse_003	Sports and Activities Involvement Questionnaire—Reading & Music	Youth	Horseback riding, Polo: About how many minutes per session? [Youth]	continuous	Sibling population	yes	1140	569	-0.0279845	0.020668	-0.0195127	0.0224718	0.00847175	0.0137666	-0.0185102	0.0354537	0.5383
ph_y_saiq__ihock_001	Sports and Activities Involvement Questionnaire—Reading & Music	Youth	Ice Hockey: Since we last saw you, About how many months did you participate in this activity? [Youth]	continuous	Sibling population	yes	1140	569	-0.0328446	0.0217654	-0.0271289	0.0200958	0.0057157	0.0173212	-0.0282333	0.0396647	0.741413
ph_y_saiq__ihock_002	Sports and Activities Involvement Questionnaire—Reading & Music	Youth	Ice Hockey: About how many days per week? [Youth]	continuous	Sibling population	yes	1140	569	-0.0393775	0.0271477	-0.0400117	0.027787	-0.00063421	0.0161272	-0.0322429	0.0309745	0.968631
ph_y_saiq__ihock_003	Sports and Activities Involvement Questionnaire—Reading & Music	Youth	Ice Hockey: About how many minutes per session? [Youth]	continuous	Sibling population	yes	1140	569	-0.046331	0.0306618	-0.0512402	0.033078	-0.00490919	0.0163204	-0.0368965	0.0270781	0.763566
ph_y_saiq__iskate_001	Sports and Activities Involvement Questionnaire—Reading & Music	Youth	Ice or Inline Skating: Since we last saw you, About how many months did you participate in this activity? [Youth]	continuous	Sibling population	yes	1140	569	-0.0103172	0.0112698	-0.0198823	0.013134	-0.0095651	0.00671148	-0.0227194	0.00358916	0.154104
ph_y_saiq__iskate_002	Sports and Activities Involvement Questionnaire—Reading & Music	Youth	Ice or Inline Skating: About how many days per week? [Youth]	continuous	Sibling population	yes	1140	569	-0.0123689	0.0137484	-0.0213157	0.013738	-0.00894682	0.0081924	-0.0250036	0.00710998	0.274794
ph_y_saiq__iskate_003	Sports and Activities Involvement Questionnaire—Reading & Music	Youth	Ice or Inline Skating: About how many minutes per session? [Youth]	continuous	Sibling population	yes	1140	569	-0.019939	0.0137082	-0.0252149	0.0148623	-0.00527589	0.00872752	-0.0223815	0.0118297	0.545503
ph_y_saiq__lax_001	Sports and Activities Involvement Questionnaire—Reading & Music	Youth	Lacrosse: Since we last saw you, About how many months did you participate in this activity? [Youth]	continuous	Sibling population	yes	1140	569	-0.0176651	0.0257285	-0.0272516	0.0220774	-0.00958647	0.0112058	-0.0315494	0.0123765	0.392279
ph_y_saiq__lax_002	Sports and Activities Involvement Questionnaire—Reading & Music	Youth	Lacrosse: About how many days per week? [Youth]	continuous	Sibling population	yes	1140	569	-0.0457009	0.0330789	-0.0461219	0.0294758	-0.000420967	0.016563	-0.0328838	0.0320419	0.979723
ph_y_saiq__lax_003	Sports and Activities Involvement Questionnaire—Reading & Music	Youth	Lacrosse: About how many minutes per session? [Youth]	continuous	Sibling population	yes	1140	569	-0.0457043	0.0322113	-0.0449928	0.0293356	0.00071156	0.0150987	-0.0288813	0.0303044	0.962412
ph_y_saiq__lift_001	Sports and Activities Involvement Questionnaire—Reading & Music	Youth	Weight lifting or power lifting: Since we last saw you, About how many months did you participate in this activity? [Youth]	continuous	Sibling population	yes	1140	569	0.00676734	0.0195418	-0.0102318	0.0212409	-0.0169991	0.0116453	-0.0398235	0.00582528	0.144362
ph_y_saiq__lift_002	Sports and Activities Involvement Questionnaire—Reading & Music	Youth	Weight lifting or power lifting: About how many days per week? [Youth]	continuous	Sibling population	yes	1140	569	-0.00317056	0.0214044	-0.00427975	0.0209361	-0.00110919	0.0110203	-0.0227087	0.0204903	0.919829
ph_y_saiq__lift_003	Sports and Activities Involvement Questionnaire—Reading & Music	Youth	Weight lifting or power lifting: About how many minutes per session? [Youth]	continuous	Sibling population	yes	1140	569	-0.00375357	0.0217526	-0.00664029	0.0219122	-0.00288672	0.0111039	-0.0246499	0.0188765	0.794884
ph_y_saiq__lmusic_002	Sports and Activities Involvement Questionnaire—Reading & Music	Youth	About how many hours per day do you listen to music? [Youth]	continuous	Sibling population	yes	1112	555	0.0412172	0.0205002	0.0472114	0.0212227	0.00599416	0.0126317	-0.0187634	0.0307517	0.635119
ph_y_saiq__lmusic_003	Sports and Activities Involvement Questionnaire—Reading & Music	Youth	Do you listen to music while you're studying? [Youth]	continuous	Sibling population	yes	1206	602	0.0546649	0.0206464	0.0479511	0.020541	-0.00671387	0.0122953	-0.0308122	0.0173845	0.585031
ph_y_saiq__lmusic_004	Sports and Activities Involvement Questionnaire—Reading & Music	Youth	Do you listen to music to change the way you feel? [Youth]	continuous	Sibling population	yes	1206	602	0.044999	0.0223309	0.0525437	0.0215174	0.00754467	0.0123865	-0.0167325	0.0318218	0.542457
ph_y_saiq__martarts_001	Sports and Activities Involvement Questionnaire—Reading & Music	Youth	Martial Arts: Since we last saw you, About how many months did you participate in this activity? [Youth]	continuous	Sibling population	yes	1140	569	-0.0141543	0.0181211	-0.0320652	0.0206207	-0.0179109	0.012499	-0.0424085	0.00658674	0.151863
ph_y_saiq__martarts_002	Sports and Activities Involvement Questionnaire—Reading & Music	Youth	Martial Arts: About how many days per week? [Youth]	continuous	Sibling population	yes	1140	569	-0.00795368	0.019088	-0.0235159	0.0205648	-0.0155622	0.0123995	-0.0398648	0.00874042	0.209455
ph_y_saiq__martarts_003	Sports and Activities Involvement Questionnaire—Reading & Music	Youth	Martial Arts: About how many minutes per session? [Youth]	continuous	Sibling population	yes	1140	569	-0.00494482	0.0210334	-0.0216508	0.0201423	-0.016706	0.0151951	-0.0464879	0.0130759	0.27158
ph_y_saiq__mma_001	Sports and Activities Involvement Questionnaire—Reading & Music	Youth	Wresting, Mixed Martial Arts or Wrestling: Since we last saw you, About how many months did you participate in this activity?	continuous	Sibling population	yes	1140	569	0.0365008	0.0210878	0.0356515	0.0178275	-0.000849285	0.0110505	-0.0225078	0.0208093	0.938739
ph_y_saiq__mma_002	Sports and Activities Involvement Questionnaire—Reading & Music	Youth	Wresting, Mixed Martial Arts or Wrestling: About how many days per week?	continuous	Sibling population	yes	1140	569	0.0378607	0.0217674	0.039278	0.0221069	0.00141724	0.0131167	-0.024291	0.0271255	0.913957
ph_y_saiq__mma_003	Sports and Activities Involvement Questionnaire—Reading & Music	Youth	Wresting, Mixed Martial Arts or Wrestling: About how many minutes per session?	continuous	Sibling population	yes	1140	569	0.0462783	0.0217126	0.0462424	0.0225685	-3.58589e-05	0.0125643	-0.0246614	0.0245897	0.997723
ph_y_saiq__musicinstr_001	Sports and Activities Involvement Questionnaire—Reading & Music	Youth	Musical instrument or singing (e.g. Choir, Guitar, Piano, Drums, Violin, Flute, Band, Rock Band, Orchestra): Since we last saw you, About how many months did you participate in this activity? (Answer the total time across all of the instruments you checked above including playing/singing on your own and as part of a group) [Youth]	continuous	Sibling population	yes	1136	567	0.0108182	0.0290284	-0.00548278	0.0302268	-0.0163009	0.0161299	-0.0479149	0.015313	0.312205
ph_y_saiq__musicinstr_002	Sports and Activities Involvement Questionnaire—Reading & Music	Youth	Musical instrument or singing (e.g. Choir, Guitar, Piano, Drums, Violin, Flute, Band, Rock Band, Orchestra): About how many days per week? (Answer the total time across all of the instruments you checked above) [Youth]	continuous	Sibling population	yes	1140	569	0.0146106	0.0293451	-0.00852977	0.0299289	-0.0231404	0.0162503	-0.0549903	0.00870961	0.154447
ph_y_saiq__musicinstr_003	Sports and Activities Involvement Questionnaire—Reading & Music	Youth	Musical instrument or singing (e.g. Choir, Guitar, Piano, Drums, Violin, Flute, Band, Rock Band, Orchestra): About how many minutes per session? (Answer the total time across all of the instruments you checked above) [Youth]	continuous	Sibling population	yes	1140	569	0.0281509	0.0294736	0.000797562	0.0293685	-0.0273534	0.015795	-0.058311	0.00360421	0.0833132
ph_y_saiq__musicinstr_004	Sports and Activities Involvement Questionnaire—Reading & Music	Youth	Musical instrument or singing (e.g. Choir, Guitar, Piano, Drums, Violin, Flute, Band, Rock Band, Orchestra) Was any of this activity part of an organized team, group, band, orchestra, chorus, or program at school? [Youth]	binary	Sibling population	yes	1140	569	0.0116278	0.0274113	-0.0251265	0.0291911	-0.0367544	0.0146247	-0.0654183	-0.00809043	0.0119653
ph_y_saiq__musicinstr_005	Sports and Activities Involvement Questionnaire—Reading & Music	Youth	Musical instrument or singing (e.g. Choir, Guitar, Piano, Drums, Violin, Flute, Band, Rock Band, Orchestra) Was any of this activity part of an organized team, group, band, orchestra, chorus, or program outside of school? [Youth]	binary	Sibling population	yes	1140	569	-0.0455433	0.0252582	-0.0595148	0.0259887	-0.0139714	0.0136684	-0.040761	0.0128181	0.3067
ph_y_saiq__musicinstr_006	Sports and Activities Involvement Questionnaire—Reading & Music	Youth	Musical instrument or singing (e.g. Choir, Guitar, Piano, Drums, Violin, Flute, Band, Rock Band, Orchestra) Did you receive individual private instruction? [Youth]	binary	Sibling population	yes	1140	569	-0.0241258	0.0294359	-0.0285042	0.0295911	-0.00437845	0.0156005	-0.0349549	0.026198	0.778971
ph_y_saiq__musicinstr_007___1	Sports and Activities Involvement Questionnaire—Reading & Music	Youth	Which instruments do you play? [Multi-select]: Guitar, Bass Guitar, Jarana, Vihuela, Guitarrón, Ukelele [Youth]	binary	Sibling population	yes	1140	569	0.0443623	0.0258194	0.0555282	0.0240628	0.0111658	0.0166252	-0.021419	0.0437506	0.501827
ph_y_saiq__musicinstr_007___10	Sports and Activities Involvement Questionnaire—Reading & Music	Youth	Which instruments do you play? [Multi-select]: Trumpet, Trombone, Horns [Youth]	binary	Sibling population	yes	1140	569	0.00208082	0.027895	-0.0360955	0.0298554	-0.0381764	0.0160138	-0.0695628	-0.00678989	0.0171272
ph_y_saiq__musicinstr_007___11	Sports and Activities Involvement Questionnaire—Reading & Music	Youth	Which instruments do you play? [Multi-select]: Vocal, Singing [Youth]	binary	Sibling population	yes	1140	569	-0.00298683	0.0306706	-0.00545231	0.0298979	-0.00246548	0.0156012	-0.0330433	0.0281123	0.874432
ph_y_saiq__musicinstr_007___12	Sports and Activities Involvement Questionnaire—Reading & Music	Youth	Which instruments do you play? [Multi-select]: Accordion, Electric Keyboard, Organ [Youth]	binary	Sibling population	no	1140	569	0.00908696	0.0158276	0.00232835	0.0182688	-0.00675861	0.00806435	-0.0225645	0.00904723	0.401983
ph_y_saiq__musicinstr_007___14	Sports and Activities Involvement Questionnaire—Reading & Music	Youth	Which instruments do you play? [Multi-select]: Other [Youth]	binary	Sibling population	no	1140	569	0.0181499	0.0184116	0.0201828	0.0161132	0.00203288	0.00718744	-0.0120542	0.01612	0.777301
ph_y_saiq__musicinstr_007___2	Sports and Activities Involvement Questionnaire—Reading & Music	Youth	Which instruments do you play? [Multi-select]: Flute, Piccolo, Recorder [Youth]	binary	Sibling population	yes	1140	569	-0.0138044	0.0239184	-0.0434692	0.0284065	-0.0296648	0.0149191	-0.0589057	-0.000423887	0.0467701
ph_y_saiq__musicinstr_007___3	Sports and Activities Involvement Questionnaire—Reading & Music	Youth	Which instruments do you play? [Multi-select]: Clarinet, Saxophone, Oboe, Basoon [Youth]	binary	Sibling population	yes	1140	569	0.0265078	0.0222317	-0.000661561	0.0235733	-0.0271693	0.0146516	-0.0558859	0.00154723	0.0636873
ph_y_saiq__musicinstr_007___4	Sports and Activities Involvement Questionnaire—Reading & Music	Youth	Which instruments do you play? [Multi-select]: Violin, Viola [Youth]	binary	Sibling population	yes	1140	569	0.0380942	0.0218224	0.0412727	0.0263015	0.00317849	0.0136936	-0.0236605	0.0300174	0.816449
ph_y_saiq__musicinstr_007___5	Sports and Activities Involvement Questionnaire—Reading & Music	Youth	Which instruments do you play? [Multi-select]: Cello, Bass [Youth]	binary	Sibling population	yes	1140	569	0.00981271	0.0270579	0.0206726	0.0296572	0.0108599	0.0153267	-0.0191798	0.0408996	0.478597
ph_y_saiq__musicinstr_007___6	Sports and Activities Involvement Questionnaire—Reading & Music	Youth	Which instruments do you play? [Multi-select]: Piano [Youth]	binary	Sibling population	yes	1140	569	-0.0116352	0.0261173	-0.00354104	0.0267219	0.00809418	0.0157042	-0.0226855	0.0388738	0.606263
ph_y_saiq__musicinstr_007___8	Sports and Activities Involvement Questionnaire—Reading & Music	Youth	Which instruments do you play? [Multi-select]: Hand drums, Drum kit, Rattles, Maracas, Guiro, Janggu, Tabla, Djembe, Percussion, Conga, Timbales [Youth]	binary	Sibling population	yes	1140	569	0.0319564	0.0318015	0.00857813	0.0284752	-0.0233782	0.0133437	-0.0495314	0.00277491	0.0797726
ph_y_saiq__musicinstr_007___9	Sports and Activities Involvement Questionnaire—Reading & Music	Youth	Which instruments do you play? [Multi-select]: Marimba, Xylophone, Glockenspiel, Vibraphone, Gamelan [Youth]	binary	Sibling population	yes	1140	569	-0.00648531	0.0238549	-0.00764243	0.0209779	-0.00115712	0.0119433	-0.0245656	0.0222514	0.922818
ph_y_saiq__musicinstr_008	Sports and Activities Involvement Questionnaire—Reading & Music	Youth	Musical instrument or singing (e.g. Choir, Guitar, Piano, Drums, Violin, Flute, Band, Rock Band, Orchestra): About how many hours per week do you usually practice on your own? (Answer the total time across all of the instruments you checked above) [Youth]	continuous	Sibling population	yes	1140	569	0.0182522	0.0266092	-0.00172005	0.0277571	-0.0199723	0.0149513	-0.0492764	0.00933179	0.181608
ph_y_saiq__orient_001	Sports and Activities Involvement Questionnaire—Reading & Music	Youth	Orienteering: Since we last saw you, About how many months did you participate in this activity? [Youth]	continuous	Sibling population	no	1140	569	-0.00383158	0.0133528	-0.00135482	0.00862144	0.00247676	0.0051452	-0.00760765	0.0125612	0.630252
ph_y_saiq__orient_002	Sports and Activities Involvement Questionnaire—Reading & Music	Youth	Orienteering: About how many days per week? [Youth]	continuous	Sibling population	no	1140	569	-0.0104499	0.0199178	-0.00439588	0.0128247	0.00605406	0.00851871	-0.0106423	0.0227504	0.477284
ph_y_saiq__orient_003	Sports and Activities Involvement Questionnaire—Reading & Music	Youth	Orienteering: About how many minutes per session? [Youth]	continuous	Sibling population	no	1140	569	-0.0167222	0.0237929	-0.00826945	0.0153151	0.00845272	0.00926416	-0.0097047	0.0266101	0.361553
ph_y_saiq__paddle_001	Sports and Activities Involvement Questionnaire—Reading & Music	Youth	Paddleboarding, water skiing, wakeboarding: Since we last saw you, About how many months did you participate in this activity? [Youth]	continuous	Sibling population	yes	1140	569	-0.00849888	0.0185188	-0.0124943	0.019193	-0.00399546	0.0111263	-0.0258027	0.0178117	0.71952
ph_y_saiq__paddle_002	Sports and Activities Involvement Questionnaire—Reading & Music	Youth	Paddleboarding, water skiing, wakeboarding: About how many days per week? [Youth]	continuous	Sibling population	yes	1140	569	-0.0117284	0.0213693	-0.0238176	0.0193338	-0.0120892	0.0118238	-0.0352635	0.011085	0.306569
ph_y_saiq__paddle_003	Sports and Activities Involvement Questionnaire—Reading & Music	Youth	Paddleboarding, water skiing, wakeboarding: About how many minutes per session? [Youth]	continuous	Sibling population	yes	1140	569	-0.012369	0.0185286	-0.0201076	0.0198059	-0.00773857	0.0115455	-0.0303674	0.0148902	0.502688
ph_y_saiq__read_002	Sports and Activities Involvement Questionnaire—Reading & Music	Youth	About how many hours per week do you read on your own in your free time? [Youth]	continuous	Sibling population	yes	1204	601	-0.035858	0.0233777	-0.0375562	0.0243017	-0.00169815	0.0143109	-0.029747	0.0263507	0.905544
ph_y_saiq__read_003	Sports and Activities Involvement Questionnaire—Reading & Music	Youth	Do you enjoy reading? [Youth]	binary	Sibling population	yes	1204	601	-0.0366412	0.0227064	-0.0302947	0.022915	0.00634647	0.0138214	-0.020743	0.0334359	0.646107
ph_y_saiq__row_001	Sports and Activities Involvement Questionnaire—Reading & Music	Youth	Rowing, canoeing, kayaking: Since we last saw you, About how many months did you participate in this activity? [Youth]	continuous	Sibling population	yes	1140	569	-0.00467803	0.0175209	-0.0201347	0.017532	-0.0154567	0.0152757	-0.0453966	0.0144832	0.311611
ph_y_saiq__row_002	Sports and Activities Involvement Questionnaire—Reading & Music	Youth	Rowing, canoeing, kayaking: About how many days per week? [Youth]	continuous	Sibling population	yes	1140	569	0.00458313	0.0163437	-0.00905257	0.0185091	-0.0136357	0.014112	-0.0412947	0.0140232	0.333919
ph_y_saiq__row_003	Sports and Activities Involvement Questionnaire—Reading & Music	Youth	Rowing, canoeing, kayaking: About how many minutes per session? [Youth]	continuous	Sibling population	yes	1140	569	-0.0105815	0.0166342	-0.0240909	0.0180609	-0.0135094	0.0135633	-0.0400929	0.0130742	0.319238
ph_y_saiq__rugby_001	Sports and Activities Involvement Questionnaire—Reading & Music	Youth	Rugby: Since we last saw you, About how many months did you participate in this activity? [Youth]	continuous	Sibling population	no	1140	569	-0.00478564	0.0075316	-0.00139995	0.00879036	0.00338569	0.00332105	-0.00312345	0.00989484	0.307983
ph_y_saiq__rugby_002	Sports and Activities Involvement Questionnaire—Reading & Music	Youth	Rugby: About how many days per week? [Youth]	continuous	Sibling population	no	1140	569	-0.0155524	0.0190722	-0.0105337	0.0177831	0.00501864	0.00529817	-0.00536558	0.0154029	0.343516
ph_y_saiq__rugby_003	Sports and Activities Involvement Questionnaire—Reading & Music	Youth	Rugby: About how many minutes per session? [Youth]	continuous	Sibling population	no	1140	569	-0.0146085	0.0203218	-0.0115176	0.0192846	0.00309088	0.00439139	-0.00551608	0.0116978	0.481525
ph_y_saiq__run_001	Sports and Activities Involvement Questionnaire—Reading & Music	Youth	Track, Running, Cross-country: Since we last saw you, About how many months did you participate in this activity? [Youth]	continuous	Sibling population	yes	1140	569	-0.0303508	0.0257823	-0.075223	0.0283987	-0.0448722	0.0191206	-0.0823479	-0.00739656	0.0189353
ph_y_saiq__run_002	Sports and Activities Involvement Questionnaire—Reading & Music	Youth	Track, Running, Cross-country: About how many days per week? [Youth]	continuous	Sibling population	yes	1140	569	-0.0408029	0.0272795	-0.0851405	0.0275313	-0.0443376	0.0181008	-0.0798146	-0.00886073	0.014306
ph_y_saiq__run_003	Sports and Activities Involvement Questionnaire—Reading & Music	Youth	Track, Running, Cross-country: About how many minutes per session? [Youth]	continuous	Sibling population	yes	1140	569	-0.0312784	0.027917	-0.0720527	0.028019	-0.0407742	0.0182714	-0.0765854	-0.00496304	0.0256418
ph_y_saiq__sail_001	Sports and Activities Involvement Questionnaire—Reading & Music	Youth	Sailing, wind-surfing: Since we last saw you, About how many months did you participate in this activity? [Youth]	continuous	Sibling population	no	1140	569	-0.00941299	0.0148149	-0.00165142	0.00964961	0.00776157	0.0118493	-0.0154626	0.0309858	0.512453
ph_y_saiq__sail_002	Sports and Activities Involvement Questionnaire—Reading & Music	Youth	Sailing, wind-surfing: About how many days per week? [Youth]	continuous	Sibling population	no	1140	569	-0.0278332	0.0255793	0.00415944	0.0198745	0.0319926	0.0280717	-0.023027	0.0870122	0.254422
ph_y_saiq__sail_003	Sports and Activities Involvement Questionnaire—Reading & Music	Youth	Sailing, wind-surfing: About how many minutes per session? [Youth]	continuous	Sibling population	no	1140	569	-0.0215411	0.0210233	0.00438641	0.0181854	0.0259275	0.0223195	-0.0178179	0.069673	0.245377
ph_y_saiq__skatebd_001	Sports and Activities Involvement Questionnaire—Reading & Music	Youth	Skateboarding, Roller Skating: Since we last saw you, About how many months did you participate in this activity? [Youth]	continuous	Sibling population	yes	1140	569	0.0139225	0.0173762	0.0285781	0.0193989	0.0146557	0.0105461	-0.0060143	0.0353256	0.164627
ph_y_saiq__skatebd_002	Sports and Activities Involvement Questionnaire—Reading & Music	Youth	Skateboarding, Roller Skating: About how many days per week? [Youth]	continuous	Sibling population	yes	1138	568	-0.00979862	0.0249178	0.00562039	0.026506	0.015419	0.0143235	-0.0126545	0.0434925	0.281711
ph_y_saiq__skatebd_003	Sports and Activities Involvement Questionnaire—Reading & Music	Youth	Skateboarding, Roller Skating: About how many minutes per session? [Youth]	continuous	Sibling population	yes	1138	568	-0.00336386	0.0239751	0.0059417	0.0279601	0.00930556	0.0134876	-0.0171297	0.0357408	0.490236
ph_y_saiq__ski_001	Sports and Activities Involvement Questionnaire—Reading & Music	Youth	Skiing, snowboarding: Since we last saw you, About how many months did you participate in this activity? [Youth]	continuous	Sibling population	yes	1140	569	-0.064707	0.0255414	-0.0601174	0.026709	0.00458959	0.0164271	-0.027607	0.0367862	0.779945
ph_y_saiq__ski_002	Sports and Activities Involvement Questionnaire—Reading & Music	Youth	Skiing, snowboarding: About how many days per week? [Youth]	continuous	Sibling population	yes	1140	569	-0.0635105	0.0261979	-0.0664505	0.0259964	-0.00294002	0.0172191	-0.0366888	0.0308087	0.864426
ph_y_saiq__ski_003	Sports and Activities Involvement Questionnaire—Reading & Music	Youth	Skiing, snowboarding: About how many minutes per session? [Youth]	continuous	Sibling population	yes	1140	569	-0.0621985	0.0249728	-0.0711978	0.026199	-0.00899927	0.0161184	-0.0405907	0.0225921	0.576623
ph_y_saiq__soccer_001	Sports and Activities Involvement Questionnaire—Reading & Music	Youth	Soccer: Since we last saw you, About how many months did you participate in this activity? [Youth]	continuous	Sibling population	yes	1140	569	-0.0209501	0.0294776	-0.0332198	0.0289368	-0.0122697	0.018342	-0.0482193	0.02368	0.503534
ph_y_saiq__soccer_002	Sports and Activities Involvement Questionnaire—Reading & Music	Youth	Soccer: About how many days per week? [Youth]	continuous	Sibling population	yes	1140	569	-0.0231195	0.0291913	-0.0488749	0.028055	-0.0257554	0.0182756	-0.0615749	0.0100641	0.158753
ph_y_saiq__soccer_003	Sports and Activities Involvement Questionnaire—Reading & Music	Youth	Soccer: About how many minutes per session? [Youth]	continuous	Sibling population	yes	1140	569	-0.0192081	0.0302077	-0.0418322	0.0299881	-0.0226241	0.0186782	-0.0592327	0.0139845	0.225797
ph_y_saiq__surf_001	Sports and Activities Involvement Questionnaire—Reading & Music	Youth	Surfing: Since we last saw you, About how many months did you participate in this activity? [Youth]	continuous	Sibling population	yes	1140	569	0.0206307	0.0183948	0.0165803	0.0173463	-0.00405043	0.00617554	-0.0161543	0.0080534	0.5119
ph_y_saiq__surf_002	Sports and Activities Involvement Questionnaire—Reading & Music	Youth	Surfing: About how many days per week? [Youth]	continuous	Sibling population	yes	1140	569	0.00665387	0.0151014	0.00131348	0.0158896	-0.00534039	0.0100623	-0.0250622	0.0143814	0.595604
ph_y_saiq__surf_003	Sports and Activities Involvement Questionnaire—Reading & Music	Youth	Surfing: About how many minutes per session? [Youth]	continuous	Sibling population	yes	1140	569	-0.000327425	0.0126796	-0.000182515	0.0118832	0.00014491	0.00880662	-0.0171158	0.0174056	0.986872
ph_y_saiq__swim_001	Sports and Activities Involvement Questionnaire—Reading & Music	Youth	Swimming, water polo: Since we last saw you, About how many months did you participate in this activity? [Youth]	continuous	Sibling population	yes	1140	569	-0.0413867	0.0239268	-0.0281252	0.0208604	0.0132616	0.014496	-0.0151501	0.0416733	0.360275
ph_y_saiq__swim_002	Sports and Activities Involvement Questionnaire—Reading & Music	Youth	Swimming, water polo: About how many days per week? [Youth]	continuous	Sibling population	yes	1140	569	-0.0285275	0.0244834	-0.0319519	0.023738	-0.00342439	0.015141	-0.0331001	0.0262514	0.821071
ph_y_saiq__swim_003	Sports and Activities Involvement Questionnaire—Reading & Music	Youth	Swimming, water polo: About how many minutes per session? [Youth]	continuous	Sibling population	yes	1140	569	-0.0175326	0.0249107	-0.012469	0.0242452	0.00506358	0.0147986	-0.0239412	0.0340684	0.732227
ph_y_saiq__tblten_001	Sports and Activities Involvement Questionnaire—Reading & Music	Youth	Table tennis, Shuffleboard: Since we last saw you, About how many months did you participate in this activity? [Youth]	continuous	Sibling population	yes	1140	569	-0.0207317	0.0232052	-0.0397818	0.0254881	-0.0190501	0.0162847	-0.0509674	0.0128673	0.242076
ph_y_saiq__tblten_002	Sports and Activities Involvement Questionnaire—Reading & Music	Youth	Table tennis, Shuffleboard: About how many days per week? [Youth]	continuous	Sibling population	yes	1140	569	-0.0313879	0.0235522	-0.0486817	0.0260124	-0.0172938	0.0125799	-0.0419499	0.00736234	0.169219
ph_y_saiq__tblten_003	Sports and Activities Involvement Questionnaire—Reading & Music	Youth	Table tennis, Shuffleboard: About how many minutes per session? [Youth]	continuous	Sibling population	yes	1140	569	-0.0241328	0.0202858	-0.0295038	0.0240354	-0.005371	0.013405	-0.0316443	0.0209023	0.688662
ph_y_saiq__tennis_001	Sports and Activities Involvement Questionnaire—Reading & Music	Youth	Tennis, Squash, Racquetball: Since we last saw you, About how many months did you participate in this activity? [Youth]	continuous	Sibling population	yes	1140	569	-0.0478481	0.0273405	-0.0327454	0.0291192	0.0151027	0.0156109	-0.0154941	0.0456995	0.333321
ph_y_saiq__tennis_002	Sports and Activities Involvement Questionnaire—Reading & Music	Youth	Tennis, Squash, Racquetball: About how many days per week? [Youth]	continuous	Sibling population	yes	1140	569	-0.0529036	0.0286027	-0.0375763	0.0305363	0.0153273	0.015565	-0.0151795	0.045834	0.324758
ph_y_saiq__tennis_003	Sports and Activities Involvement Questionnaire—Reading & Music	Youth	Tennis, Squash, Racquetball: About how many minutes per session? [Youth]	continuous	Sibling population	yes	1140	569	-0.0524462	0.0279114	-0.0382328	0.0306374	0.0142134	0.0155402	-0.0162449	0.0446717	0.360392
ph_y_saiq__volleyb_001	Sports and Activities Involvement Questionnaire—Reading & Music	Youth	Volleyball: Since we last saw you, About how many months did you participate in this activity? [Youth]	continuous	Sibling population	yes	1140	569	-0.0129574	0.0219631	0.00280036	0.0242387	0.0157578	0.0133748	-0.0104564	0.0419719	0.23873
ph_y_saiq__volleyb_002	Sports and Activities Involvement Questionnaire—Reading & Music	Youth	Volleyball: About how many days per week? [Youth]	continuous	Sibling population	yes	1140	569	0.00507632	0.0312413	0.0229608	0.0304421	0.0178845	0.0147676	-0.0110596	0.0468286	0.225872
ph_y_saiq__volleyb_003	Sports and Activities Involvement Questionnaire—Reading & Music	Youth	Volleyball: About how many minutes per session? [Youth]	continuous	Sibling population	yes	1140	569	7.43868e-05	0.0304833	0.0219817	0.0295209	0.0219073	0.0150411	-0.00757274	0.0513873	0.145256
ph_y_saiq__yoga_001	Sports and Activities Involvement Questionnaire—Reading & Music	Youth	Yoga, Tai Chi: Since we last saw you, About how many months did you participate in this activity? [Youth]	continuous	Sibling population	yes	1140	569	-0.0228275	0.0267307	-0.0342775	0.0279521	-0.01145	0.0183273	-0.0473708	0.0244708	0.532134
ph_y_saiq__yoga_002	Sports and Activities Involvement Questionnaire—Reading & Music	Youth	Yoga, Tai Chi: About how many days per week? [Youth]	continuous	Sibling population	yes	1140	569	-0.0247788	0.025721	-0.0235603	0.0236398	0.00121855	0.0164664	-0.031055	0.0334921	0.941009
ph_y_saiq__yoga_003	Sports and Activities Involvement Questionnaire—Reading & Music	Youth	Yoga, Tai Chi: About how many minutes per session? [Youth]	continuous	Sibling population	yes	1140	569	-0.0130468	0.0283168	-0.0146474	0.0244416	-0.0016006	0.0160929	-0.0331421	0.0299409	0.920773
ph_y_saiq__activs__agricult_001	Sports and Activities Involvement Questionnaire—Reading & Music	Youth	Since we last saw you, please indicate whether you have participated in any of the following sports or activities regularly (e.g. a season in sports, or multiple lessons on your own or as part of a group etc) [Multi-select]: Agricultural groups such as 4H or Future Farmers of America (FFA), or gardening [Youth]	binary	Sibling population	yes	1140	569	0.00840252	0.0259533	0.0129032	0.0214769	0.00450066	0.0164158	-0.0276738	0.0366751	0.783957
ph_y_saiq__activs__art_001	Sports and Activities Involvement Questionnaire—Reading & Music	Youth	Since we last saw you, please indicate whether you have participated in any of the following sports or activities regularly (e.g. a season in sports, or multiple lessons on your own or as part of a group etc) [Multi-select]: Drawing, painting, graphic art, photography, pottery, sculpting [Youth]	binary	Sibling population	yes	1140	569	0.0120304	0.0234762	0.0224075	0.0235445	0.0103771	0.0138904	-0.0168477	0.0376018	0.455025
ph_y_saiq__activs__autocad_001	Sports and Activities Involvement Questionnaire—Reading & Music	Youth	Since we last saw you, please indicate whether you have participated in any of the following sports or activities regularly (e.g. a season in sports, or multiple lessons on your own or as part of a group etc) [Multi-select]: Computer design or AutoCAD [Youth]	binary	Sibling population	yes	1140	569	0.00408273	0.0158209	-0.00487801	0.0151043	-0.00896074	0.0106489	-0.0298323	0.0119108	0.400085
ph_y_saiq__activs__baseb_001	Sports and Activities Involvement Questionnaire—Reading & Music	Youth	Since we last saw you, please indicate whether you have participated in any of the following sports or activities regularly (e.g. a season in sports, or multiple lessons on your own or as part of a group etc) [Multi-select]: Baseball, softball [Youth]	binary	Sibling population	yes	1140	569	-0.00571634	0.0262751	-0.000779445	0.0243511	0.00493689	0.0133007	-0.021132	0.0310057	0.710507
ph_y_saiq__activs__basketb_001	Sports and Activities Involvement Questionnaire—Reading & Music	Youth	Since we last saw you, please indicate whether you have participated in any of the following sports or activities regularly (e.g. a season in sports, or multiple lessons on your own or as part of a group etc) [Multi-select]: Basketball [Youth]	binary	Sibling population	yes	1140	569	-0.0260227	0.0281261	-0.0444757	0.0276542	-0.0184529	0.0145143	-0.0469004	0.00999457	0.2036
ph_y_saiq__activs__bowl_001	Sports and Activities Involvement Questionnaire—Reading & Music	Youth	Since we last saw you, please indicate whether you have participated in any of the following sports or activities regularly (e.g. a season in sports, or multiple lessons on your own or as part of a group etc) [Multi-select]: Bowling [Youth]	binary	Sibling population	yes	1140	569	0.0178651	0.0211987	0.0182682	0.0227592	0.000403137	0.013326	-0.0257153	0.0265216	0.975866
ph_y_saiq__activs__box_001	Sports and Activities Involvement Questionnaire—Reading & Music	Youth	Since we last saw you, please indicate whether you have participated in any of the following sports or activities regularly (e.g. a season in sports, or multiple lessons on your own or as part of a group etc) [Multi-select]: Boxing [Youth]	binary	Sibling population	yes	1140	569	0.0413507	0.0164203	0.0447898	0.0160236	0.00343909	0.00932355	-0.0148347	0.0217129	0.712231
ph_y_saiq__activs__cheer_001	Sports and Activities Involvement Questionnaire—Reading & Music	Youth	Since we last saw you, please indicate whether you have participated in any of the following sports or activities regularly (e.g. a season in sports, or multiple lessons on your own or as part of a group etc) [Multi-select]: Cheerleading [Youth]	binary	Sibling population	yes	1140	569	0.0155421	0.0268649	0.0147312	0.0263064	-0.000810894	0.0159196	-0.0320128	0.030391	0.959376
ph_y_saiq__activs__climb_001	Sports and Activities Involvement Questionnaire—Reading & Music	Youth	Since we last saw you, please indicate whether you have participated in any of the following sports or activities regularly (e.g. a season in sports, or multiple lessons on your own or as part of a group etc) [Multi-select]: Climbing [Youth]	binary	Sibling population	yes	1140	569	-0.0076205	0.0271411	-0.00806565	0.0341715	-0.000445141	0.0148555	-0.0295614	0.0286711	0.976095
ph_y_saiq__activs__collect_001	Sports and Activities Involvement Questionnaire—Reading & Music	Youth	Since we last saw you, please indicate whether you have participated in any of the following sports or activities regularly (e.g. a season in sports, or multiple lessons on your own or as part of a group etc) [Multi-select]: Hobbies like collecting stamps or coins [Youth]	binary	Sibling population	yes	1140	569	0.038637	0.0178375	0.0235438	0.0206213	-0.0150933	0.0122265	-0.0390568	0.00887027	0.217028
ph_y_saiq__activs__craft_001	Sports and Activities Involvement Questionnaire—Reading & Music	Youth	Since we last saw you, please indicate whether you have participated in any of the following sports or activities regularly (e.g. a season in sports, or multiple lessons on your own or as part of a group etc) [Multi-select]: Crafts like knitting, building model cars or airplanes [Youth]	binary	Sibling population	yes	1140	569	0.0242985	0.0208297	0.0447365	0.0213652	0.020438	0.0110133	-0.00114768	0.0420237	0.0634884
ph_y_saiq__activs__cycle_001	Sports and Activities Involvement Questionnaire—Reading & Music	Youth	Since we last saw you, please indicate whether you have participated in any of the following sports or activities regularly (e.g. a season in sports, or multiple lessons on your own or as part of a group etc) [Multi-select]: Cycling [Youth]	binary	Sibling population	yes	1140	569	0.00856515	0.0261905	0.00143766	0.0253034	-0.00712749	0.0131812	-0.0329622	0.0187073	0.588694
ph_y_saiq__activs__debate_001	Sports and Activities Involvement Questionnaire—Reading & Music	Youth	Since we last saw you, please indicate whether you have participated in any of the following sports or activities regularly (e.g. a season in sports, or multiple lessons on your own or as part of a group etc) [Multi-select]: Debate [Youth]	binary	Sibling population	yes	1140	569	-0.0143846	0.0262063	-0.0127625	0.0239147	0.00162214	0.0109425	-0.0198248	0.0230691	0.882152
ph_y_saiq__activs__drama_001	Sports and Activities Involvement Questionnaire—Reading & Music	Youth	Since we last saw you, please indicate whether you have participated in any of the following sports or activities regularly (e.g. a season in sports, or multiple lessons on your own or as part of a group etc) [Multi-select]: Drama, theater, acting, film [Youth]	binary	Sibling population	yes	1140	569	-0.0563647	0.0301564	-0.0614109	0.0296775	-0.00504614	0.0164555	-0.0372983	0.027206	0.759107
ph_y_saiq__activs__esport_001	Sports and Activities Involvement Questionnaire—Reading & Music	Youth	Since we last saw you, please indicate whether you have participated in any of the following sports or activities regularly (e.g. a season in sports, or multiple lessons on your own or as part of a group etc) [Multi-select]: E-sports, online gaming [Youth]	binary	Sibling population	yes	1140	569	0.0279493	0.0190653	0.0422002	0.0195269	0.0142509	0.0126697	-0.0105812	0.039083	0.260672
ph_y_saiq__activs__fhock_001	Sports and Activities Involvement Questionnaire—Reading & Music	Youth	Since we last saw you, please indicate whether you have participated in any of the following sports or activities regularly (e.g. a season in sports, or multiple lessons on your own or as part of a group etc) [Multi-select]: Field hockey [Youth]	binary	Sibling population	no	1140	569	-0.0483023	0.0266955	-0.00881886	0.0268785	0.0394835	0.016902	0.00635617	0.0726108	0.01949
ph_y_saiq__activs__field_001	Sports and Activities Involvement Questionnaire—Reading & Music	Youth	Since we last saw you, please indicate whether you have participated in any of the following sports or activities regularly (e.g. a season in sports, or multiple lessons on your own or as part of a group etc) [Multi-select]: Field events (e.g. shot put, discus, high jump, javelin etc) [Youth]	binary	Sibling population	yes	1140	569	-0.0080451	0.0288248	-0.0182408	0.0289318	-0.0101957	0.0141301	-0.0378902	0.0174988	0.470566
ph_y_saiq__activs__fishing_001	Sports and Activities Involvement Questionnaire—Reading & Music	Youth	Since we last saw you, please indicate whether you have participated in any of the following sports or activities regularly (e.g. a season in sports, or multiple lessons on your own or as part of a group etc) [Multi-select]: Fishing, hunting, rifle club, archery [Youth]	binary	Sibling population	yes	1140	569	0.0136883	0.0231678	-0.0107684	0.0230453	-0.0244567	0.0130532	-0.0500406	0.00112723	0.0609845
ph_y_saiq__activs__footb_001	Sports and Activities Involvement Questionnaire—Reading & Music	Youth	Since we last saw you, please indicate whether you have participated in any of the following sports or activities regularly (e.g. a season in sports, or multiple lessons on your own or as part of a group etc) [Multi-select]: Football [Youth]	binary	Sibling population	yes	1140	569	-0.0160323	0.0273526	-0.00764412	0.0274243	0.00838814	0.0134516	-0.0179764	0.0347527	0.532903
ph_y_saiq__activs__frisbee_001	Sports and Activities Involvement Questionnaire—Reading & Music	Youth	Since we last saw you, please indicate whether you have participated in any of the following sports or activities regularly (e.g. a season in sports, or multiple lessons on your own or as part of a group etc) [Multi-select]: Ultimate frisbee [Youth]	binary	Sibling population	yes	1140	569	-0.0387975	0.022334	-0.0391858	0.0233989	-0.000388288	0.0121128	-0.0241289	0.0233523	0.974427
ph_y_saiq__activs__games_001	Sports and Activities Involvement Questionnaire—Reading & Music	Youth	Since we last saw you, please indicate whether you have participated in any of the following sports or activities regularly (e.g. a season in sports, or multiple lessons on your own or as part of a group etc) [Multi-select]: Competitive games like chess, cards, or darts [Youth]	binary	Sibling population	yes	1140	569	-0.0333889	0.0182919	-0.020496	0.0197282	0.0128929	0.0136974	-0.0139535	0.0397393	0.346568
ph_y_saiq__activs__golf_001	Sports and Activities Involvement Questionnaire—Reading & Music	Youth	Since we last saw you, please indicate whether you have participated in any of the following sports or activities regularly (e.g. a season in sports, or multiple lessons on your own or as part of a group etc) [Multi-select]: Golf [Youth]	binary	Sibling population	yes	1140	569	-0.0178312	0.0246247	-0.00480114	0.024111	0.01303	0.0131433	-0.0127304	0.0387904	0.3215
ph_y_saiq__activs__groups_001	Sports and Activities Involvement Questionnaire—Reading & Music	Youth	Since we last saw you, please indicate whether you have participated in any of the following sports or activities regularly (e.g. a season in sports, or multiple lessons on your own or as part of a group etc) [Multi-select]: Club, special interest group, affinity group, scouts [Youth]	binary	Sibling population	yes	1140	569	-0.0144644	0.0209732	-0.00949562	0.0208187	0.00496882	0.0106439	-0.0158929	0.0258306	0.640628
ph_y_saiq__activs__gymnast_001	Sports and Activities Involvement Questionnaire—Reading & Music	Youth	Since we last saw you, please indicate whether you have participated in any of the following sports or activities regularly (e.g. a season in sports, or multiple lessons on your own or as part of a group etc) [Multi-select]: Gymnastics [Youth]	binary	Sibling population	yes	1140	569	-0.0405638	0.0276768	-0.0195357	0.029342	0.0210281	0.0157694	-0.00987927	0.0519355	0.182374
ph_y_saiq__activs__hike_001	Sports and Activities Involvement Questionnaire—Reading & Music	Youth	Since we last saw you, please indicate whether you have participated in any of the following sports or activities regularly (e.g. a season in sports, or multiple lessons on your own or as part of a group etc) [Multi-select]: Hiking [Youth]	binary	Sibling population	yes	1140	569	-0.00542411	0.0209593	-0.0240212	0.0211689	-0.0185971	0.0120559	-0.0422261	0.00503198	0.122934
ph_y_saiq__activs__horse_001	Sports and Activities Involvement Questionnaire—Reading & Music	Youth	Since we last saw you, please indicate whether you have participated in any of the following sports or activities regularly (e.g. a season in sports, or multiple lessons on your own or as part of a group etc) [Multi-select]: Horseback riding, polo [Youth]	binary	Sibling population	yes	1140	569	-0.032002	0.0249807	-0.0338064	0.0249121	-0.00180444	0.013062	-0.0274054	0.0237965	0.890126
ph_y_saiq__activs__ihock_001	Sports and Activities Involvement Questionnaire—Reading & Music	Youth	Since we last saw you, please indicate whether you have participated in any of the following sports or activities regularly (e.g. a season in sports, or multiple lessons on your own or as part of a group etc) [Multi-select]: Ice hockey [Youth]	binary	Sibling population	yes	1140	569	-0.0400521	0.0278413	-0.0426891	0.0292844	-0.00263704	0.0152074	-0.0324429	0.0271688	0.862332
ph_y_saiq__activs__iskate_001	Sports and Activities Involvement Questionnaire—Reading & Music	Youth	Since we last saw you, please indicate whether you have participated in any of the following sports or activities regularly (e.g. a season in sports, or multiple lessons on your own or as part of a group etc) [Multi-select]: Ice or inline skating [Youth]	binary	Sibling population	yes	1140	569	-0.0200331	0.0156905	-0.027359	0.01697	-0.00732591	0.00905003	-0.0250636	0.0104118	0.418233
ph_y_saiq__activs__lax_001	Sports and Activities Involvement Questionnaire—Reading & Music	Youth	Since we last saw you, please indicate whether you have participated in any of the following sports or activities regularly (e.g. a season in sports, or multiple lessons on your own or as part of a group etc) [Multi-select]: Lacrosse [Youth]	binary	Sibling population	yes	1140	569	-0.0437021	0.031671	-0.0429808	0.0286778	0.000721367	0.01568	-0.0300108	0.0314536	0.963306
ph_y_saiq__activs__lift_001	Sports and Activities Involvement Questionnaire—Reading & Music	Youth	Since we last saw you, please indicate whether you have participated in any of the following sports or activities regularly (e.g. a season in sports, or multiple lessons on your own or as part of a group etc) [Multi-select]: Weight lifting or power lifting [Youth]	binary	Sibling population	yes	1140	569	-0.00296157	0.0213165	-0.00564348	0.0208069	-0.00268191	0.0110533	-0.024346	0.0189822	0.808289
ph_y_saiq__activs__martarts_001	Sports and Activities Involvement Questionnaire—Reading & Music	Youth	Since we last saw you, please indicate whether you have participated in any of the following sports or activities regularly (e.g. a season in sports, or multiple lessons on your own or as part of a group etc) [Multi-select]: Martial arts [Youth]	binary	Sibling population	yes	1140	569	-0.00251837	0.0180159	-0.0159844	0.0199779	-0.013466	0.01181	-0.0366131	0.00968114	0.254194
ph_y_saiq__activs__mma_001	Sports and Activities Involvement Questionnaire—Reading & Music	Youth	Since we last saw you, please indicate whether you have participated in any of the following sports or activities regularly (e.g. a season in sports, or multiple lessons on your own or as part of a group etc) [Multi-select]: Wrestling, mixed martial arts [Youth]	binary	Sibling population	yes	1140	569	0.0382574	0.0216672	0.0420786	0.0217495	0.00382116	0.0128145	-0.0212948	0.0289371	0.765558
ph_y_saiq__activs__musicinstr_001	Sports and Activities Involvement Questionnaire—Reading & Music	Youth	Since we last saw you, please indicate whether you have participated in any of the following sports or activities regularly (e.g. a season in sports, or multiple lessons on your own or as part of a group etc) [Multi-select]: Musical instrument or singing (e.g. choir, guitar, piano, drums, violin, flute, rand, rock band, orchestra) [Youth]	binary	Sibling population	yes	1140	569	0.0154553	0.0289383	-0.00328827	0.0294389	-0.0187435	0.0164245	-0.050935	0.0134479	0.25379
ph_y_saiq__activs__paddle_001	Sports and Activities Involvement Questionnaire—Reading & Music	Youth	Since we last saw you, please indicate whether you have participated in any of the following sports or activities regularly (e.g. a season in sports, or multiple lessons on your own or as part of a group etc) [Multi-select]: Paddleboarding, water skiing, wakeboarding [Youth]	binary	Sibling population	yes	1140	569	-0.0159303	0.0231429	-0.0292617	0.0212689	-0.0133314	0.0124118	-0.0376582	0.0109954	0.282784
ph_y_saiq__activs__row_001	Sports and Activities Involvement Questionnaire—Reading & Music	Youth	Since we last saw you, please indicate whether you have participated in any of the following sports or activities regularly (e.g. a season in sports, or multiple lessons on your own or as part of a group etc) [Multi-select]: Rowing, canoeing, kayaking [Youth]	binary	Sibling population	yes	1140	569	-0.00802903	0.0161573	-0.015445	0.0163187	-0.00741598	0.0117665	-0.0304779	0.0156459	0.528523
ph_y_saiq__activs__run_001	Sports and Activities Involvement Questionnaire—Reading & Music	Youth	Since we last saw you, please indicate whether you have participated in any of the following sports or activities regularly (e.g. a season in sports, or multiple lessons on your own or as part of a group etc) [Multi-select]: Track, running, cross-country [Youth]	binary	Sibling population	yes	1140	569	-0.0395002	0.0270755	-0.081324	0.026719	-0.0418238	0.0173922	-0.0759119	-0.0077356	0.0161841
ph_y_saiq__activs__sail_001	Sports and Activities Involvement Questionnaire—Reading & Music	Youth	Since we last saw you, please indicate whether you have participated in any of the following sports or activities regularly (e.g. a season in sports, or multiple lessons on your own or as part of a group etc) [Multi-select]: Sailing, wind-surfing [Youth]	binary	Sibling population	no	1140	569	-0.0253963	0.0217391	-0.00593791	0.0187923	0.0194584	0.0182556	-0.016322	0.0552388	0.286476
ph_y_saiq__activs__skatebd_001	Sports and Activities Involvement Questionnaire—Reading & Music	Youth	Since we last saw you, please indicate whether you have participated in any of the following sports or activities regularly (e.g. a season in sports, or multiple lessons on your own or as part of a group etc) [Multi-select]: Skateboarding, roller skating [Youth]	binary	Sibling population	yes	1140	569	-0.00483443	0.0239521	0.0114695	0.0246875	0.0163039	0.0143314	-0.011785	0.0443929	0.255271
ph_y_saiq__activs__ski_001	Sports and Activities Involvement Questionnaire—Reading & Music	Youth	Since we last saw you, please indicate whether you have participated in any of the following sports or activities regularly (e.g. a season in sports, or multiple lessons on your own or as part of a group etc) [Multi-select]: Skiing, snowboarding [Youth]	binary	Sibling population	yes	1140	569	-0.0653698	0.025494	-0.0740441	0.0262796	-0.0086743	0.0158237	-0.0396881	0.0223395	0.583565
ph_y_saiq__activs__soccer_001	Sports and Activities Involvement Questionnaire—Reading & Music	Youth	Since we last saw you, please indicate whether you have participated in any of the following sports or activities regularly (e.g. a season in sports, or multiple lessons on your own or as part of a group etc) [Multi-select]: Soccer [Youth]	binary	Sibling population	yes	1140	569	-0.0219842	0.0290745	-0.0439898	0.0288059	-0.0220057	0.017558	-0.0564188	0.0124074	0.210092
ph_y_saiq__activs__surf_001	Sports and Activities Involvement Questionnaire—Reading & Music	Youth	Since we last saw you, please indicate whether you have participated in any of the following sports or activities regularly (e.g. a season in sports, or multiple lessons on your own or as part of a group etc) [Multi-select]: Surfing [Youth]	binary	Sibling population	yes	1140	569	0.00240335	0.0148483	-0.00400183	0.0147946	-0.00640517	0.010757	-0.0274884	0.0146781	0.551547
ph_y_saiq__activs__swim_001	Sports and Activities Involvement Questionnaire—Reading & Music	Youth	Since we last saw you, please indicate whether you have participated in any of the following sports or activities regularly (e.g. a season in sports, or multiple lessons on your own or as part of a group etc) [Multi-select]: Swimming, water polo [Youth]	binary	Sibling population	yes	1140	569	-0.0228698	0.0236299	-0.0214858	0.0233856	0.00138405	0.0148682	-0.0277571	0.0305252	0.925834
ph_y_saiq__activs__tblten_001	Sports and Activities Involvement Questionnaire—Reading & Music	Youth	Since we last saw you, please indicate whether you have participated in any of the following sports or activities regularly (e.g. a season in sports, or multiple lessons on your own or as part of a group etc) [Multi-select]: Table tennis/ping pong, shuffleboard [Youth]	binary	Sibling population	yes	1140	569	-0.0280743	0.0223055	-0.038207	0.0251637	-0.0101327	0.0130095	-0.0356309	0.0153655	0.436057
ph_y_saiq__activs__tennis_001	Sports and Activities Involvement Questionnaire—Reading & Music	Youth	Since we last saw you, please indicate whether you have participated in any of the following sports or activities regularly (e.g. a season in sports, or multiple lessons on your own or as part of a group etc) [Multi-select]: Tennis, squash, racquetball [Youth]	binary	Sibling population	yes	1140	569	-0.0589965	0.0278795	-0.0434689	0.0305728	0.0155276	0.0156439	-0.0151338	0.046189	0.32092
ph_y_saiq__activs__volleyb_001	Sports and Activities Involvement Questionnaire—Reading & Music	Youth	Since we last saw you, please indicate whether you have participated in any of the following sports or activities regularly (e.g. a season in sports, or multiple lessons on your own or as part of a group etc) [Multi-select]: Volleyball [Youth]	binary	Sibling population	yes	1140	569	0.00454192	0.0296225	0.0281342	0.0290126	0.0235923	0.014928	-0.0056661	0.0528506	0.114015
ph_y_saiq__activs__yoga_001	Sports and Activities Involvement Questionnaire—Reading & Music	Youth	Since we last saw you, please indicate whether you have participated in any of the following sports or activities regularly (e.g. a season in sports, or multiple lessons on your own or as part of a group etc) [Multi-select]: Yoga, Tai Chi [Youth]	binary	Sibling population	yes	1140	569	-0.0211091	0.0269186	-0.0221344	0.025268	-0.00102539	0.015646	-0.0316909	0.0296402	0.947747
fc_p_psb_001	Prosocial Behavior	Parent	Considerate of other people's feelings.	continuous	Within-family	yes	1270	633	-0.109313	0.0385385	-0.127285	0.0393201	-0.0179726	0.0242819	-0.0655643	0.029619	0.459199	0.842848	0.00247077	0.00330998
fc_p_psb_002	Prosocial Behavior	Parent	Helpful if someone is hurt, upset, or feeling ill.	continuous	Within-family	yes	1270	633	-0.0702009	0.0343455	-0.0864293	0.0343417	-0.0162284	0.022821	-0.0609567	0.0284999	0.477012	0.847169	0.00101283	0.00151795
fc_p_psb_003	Prosocial Behavior	Parent	Often offers to help others (Parents, teachers, other children).	continuous	Within-family	yes	1270	633	-0.0777776	0.0339476	-0.0930785	0.0344057	-0.0153009	0.0225904	-0.0595773	0.0289755	0.498204	0.852961	0.00130027	0.00184191
fc_y_pbp_001	Peer Behavior Profile	Youth	How many of your friends: Have skipped school	continuous	Within-family	yes	1230	614	-0.0334584	0.0351066	-0.0284632	0.0349259	0.00499513	0.0199448	-0.0340959	0.0440861	0.802241	0.957541	0.000236624	0.000168852
fc_y_pbp_002	Peer Behavior Profile	Youth	How many of your friends: Have been suspended from school	continuous	Within-family	yes	1224	611	0.0379733	0.0324142	0.0334312	0.0306466	-0.00454205	0.0186382	-0.0410722	0.0319881	0.807467	0.959335	0.000354285	0.000270274
fc_y_pbp_003	Peer Behavior Profile	Youth	How many of your friends: Have shoplifted occasionally	continuous	Within-family	yes	1216	607	0.0478291	0.035091	0.0457448	0.0334819	-0.00208434	0.0198404	-0.0409708	0.0368021	0.916332	0.988583	0.000555512	0.000499406
fc_y_pbp_004	Peer Behavior Profile	Youth	How many of your friends: Are athletes	continuous	Within-family	yes	1228	613	-0.0716547	0.0352103	-0.0945315	0.0339281	-0.0228768	0.020539	-0.0631325	0.0173788	0.265354	0.7398	0.00109356	0.00186778
fc_y_pbp_005	Peer Behavior Profile	Youth	How many of your friends: Attend spiritual or religious services once a month or more often	continuous	Within-family	yes	1214	606	-0.0237331	0.031516	-0.0316394	0.0322303	-0.00790626	0.0170837	-0.0413896	0.0255771	0.643511	0.906243	0.000107025	0.000185703
fc_y_pbp_006	Peer Behavior Profile	Youth	How many of your friends: Are excellent students (GPA 3.5 [B+] or higher)	continuous	Within-family	yes	1224	611	-0.0307615	0.0344327	-0.0387282	0.0346431	-0.00796663	0.0175335	-0.0423317	0.0263984	0.649565	0.908946	0.00020593	0.000320101
fc_y_pnh_001	Peer Network Health	Youth	During the last 6 months, have any of your close friends ever suggested that you not use drugs or alcohol?	binary	Within-family	yes	1230	614	0.0246047	0.035551	0.0243247	0.0372509	-0.000279965	0.0208917	-0.0412269	0.040667	0.989308	0.998606	0.000131385	0.000125755
fc_y_pnh_002	Peer Network Health	Youth	During the last 6 months, have any of your close friends given you help with school, with money, with transportation, or help by talking through problems?	binary	Within-family	yes	1230	614	0.0476442	0.0370734	0.0265312	0.0382363	-0.021113	0.0230818	-0.0663524	0.0241264	0.360347	0.79912	0.000476305	0.000144567
fc_y_pnh_003	Peer Network Health	Youth	During the last 6 months, have any of your close friends encouraged you to get or stay involved with sports/exercise, school teams or clubs, volunteering, or religious activities?	binary	Within-family	yes	1230	614	-0.0365565	0.0403723	-0.0292326	0.0388411	0.00732388	0.0228767	-0.0375136	0.0521614	0.748858	0.943194	0.000291465	0.000182424
fc_y_pnh_002__01	Peer Network Health	Youth	How much help did your close friends give you?	continuous	Within-family	yes	1230	614	0.0235732	0.0388175	0.0234137	0.0398283	-0.000159544	0.0232364	-0.045702	0.0453829	0.994522	0.998606	0.00011717	0.000113137
fc_y_pnh_003__01	Peer Network Health	Youth	How much did your close friends encourage you?	continuous	Within-family	yes	1230	614	-0.0585758	0.0412086	-0.054083	0.0401406	0.00449278	0.0234991	-0.0415647	0.0505502	0.848378	0.971838	0.000724083	0.000604174
fc_y_pnh_003__02	Peer Network Health	Youth	Did any of those activities include art, music, dance, or theater?	binary	Within-family	yes	1230	614	0.0186474	0.0352955	0.0139773	0.036312	-0.00467008	0.0211531	-0.0461294	0.0367892	0.825268	0.96472	7.28946e-05	4.00862e-05
fc_y_psb_001	Prosocial Behavior	Youth	I try to be nice to other people. I care about their feelings.	continuous	Within-family	yes	1270	633	-0.0149353	0.0305019	-0.0168835	0.0324115	-0.00194821	0.0181373	-0.0374966	0.0336002	0.91446	0.988583	4.65715e-05	5.87614e-05
fc_y_psb_002	Prosocial Behavior	Youth	I am helpful if someone is hurt, upset, or feeling sick.	continuous	Within-family	yes	1270	633	0.00935848	0.0319518	0.00965072	0.0317004	0.000292246	0.0176942	-0.0343878	0.0349723	0.986822	0.998606	1.91711e-05	2.0125e-05
fc_y_psb_003	Prosocial Behavior	Youth	I often offer to help others (Parents, teachers, children).	continuous	Within-family	yes	1270	633	-0.013396	0.0338212	-0.043127	0.0332007	-0.029731	0.0195767	-0.0681007	0.00863866	0.12884	0.617636	3.81498e-05	0.00039039
fc_y_rpi_001	Resistance to Peer Influence	Youth	Which sort of person are you most like? (Keep friends happy) [Coded 1: Other people refuse to go along with what their friends want to do, even though they know it will make their friends unhappy]	binary	Within-family	yes	1164	581	-0.00690934	0.049305	-0.00220685	0.0522182	0.00470249	0.027048	-0.0483107	0.0577156	0.861978	0.97654	1.0527e-05	1.04622e-06
fc_y_rpi_002	Resistance to Peer Influence	Youth	Which sort of person are you most like? (Fit in crowd) [Coded 1: Other people think it is more important to fit in with the crowd than to stand out as an individual]	binary	Within-family	yes	1164	581	-0.00549531	0.0445917	0.0212844	0.0466787	0.0267798	0.0264159	-0.0249945	0.078554	0.310691	0.775931	6.67072e-06	9.74479e-05
fc_y_rpi_003	Resistance to Peer Influence	Youth	Which sort of person are you most like? (Change mind) [Coded 1: For other people, it's pretty hard for their friends to get them to change their mind]	binary	Within-family	yes	1164	581	-0.0466479	0.0416681	-0.0618658	0.0421005	-0.015218	0.0246759	-0.0635818	0.0331458	0.537423	0.867588	0.000468512	0.000802318
fc_y_rpi_004	Resistance to Peer Influence	Youth	Which sort of person are you most like? (Stay on good side) [Coded 1: Other people would not do something they knew was wrong just to stay on their friends' good side]	binary	Within-family	yes	1164	581	-0.0620999	0.0381842	-0.0789915	0.0388222	-0.0168916	0.0251567	-0.0661979	0.0324147	0.501931	0.854756	0.000900107	0.00141825
fc_y_rpi_005	Resistance to Peer Influence	Youth	Which sort of person are you most like? (Hide opinions) [Coded 1: Other people will say their true opinion in front of their friends, even if they know their friends will make fun of them because of it]	binary	Within-family	yes	1164	581	-0.0357666	0.041132	-0.0775923	0.0432759	-0.0418257	0.0275946	-0.0959101	0.0122588	0.12959	0.617636	0.000281728	0.00129309
fc_y_rpi_006	Resistance to Peer Influence	Youth	Which sort of person are you most like? (Break law) [Coded 1: Other people would break the law if their friends said that they would break it]	binary	Within-family	yes	1164	581	0.0395958	0.0343445	0.0330085	0.0372146	-0.00658734	0.0234358	-0.0525207	0.0393461	0.778649	0.949532	0.00036052	0.000244122
fc_y_rpi_007	Resistance to Peer Influence	Youth	Which sort of person are you most like? (Change behavior) [Coded 1: Other people act the same way when they are alone as they do when they are with their friends]	binary	Within-family	yes	1164	581	-0.0918427	0.0411228	-0.125971	0.0396953	-0.0341279	0.0244945	-0.0821363	0.0138805	0.163533	0.644269	0.00191485	0.00350986
fc_y_rpi_008	Resistance to Peer Influence	Youth	Which sort of person are you most like? (Take more risks) [Coded 1: Other people act just as risky when they are alone as when they are with their friends]	binary	Within-family	yes	1164	581	0.0125605	0.0440267	0.0497015	0.0430108	0.037141	0.0248509	-0.0115659	0.085848	0.135031	0.622716	3.35128e-05	0.000511096
fc_y_rpi_009	Resistance to Peer Influence	Youth	Which sort of person are you most like? (Get respect) [Coded 1: Other people would not say things they didn't really believe just to get their friends to respect them more]	binary	Within-family	yes	1164	581	-0.0119248	0.0416041	-0.0409169	0.0399807	-0.0289921	0.0224425	-0.0729787	0.0149944	0.196413	0.682755	3.11317e-05	0.000356936
fc_y_rpi_010	Resistance to Peer Influence	Youth	Which sort of person are you most like? (Go along) [Coded 1: Other people think it's better to go along with the crowd than to make people angry at you]	binary	Within-family	yes	1162	580	-0.0400022	0.0402306	-0.00985334	0.0422296	0.0301489	0.0244097	-0.0176932	0.0779909	0.216785	0.700631	0.000345611	2.04096e-05
mh_p_cbcl__aggr_001	Child Behavior Checklist	Parent	Demands a lot of attention [CBCL item 19]	continuous	Within-family	yes	1270	633	0.1209	0.0384078	0.147755	0.0378334	0.026855	0.0208142	-0.01394	0.06765	0.196971	0.683097	0.0035917	0.00528995
mh_p_cbcl__aggr_002	Child Behavior Checklist	Parent	Destroys their own things [CBCL item 20]	continuous	Within-family	yes	1270	633	0.0585051	0.0344909	0.0677564	0.0337406	0.00925126	0.0197827	-0.0295221	0.0480246	0.640039	0.905062	0.000793419	0.00104938
mh_p_cbcl__aggr_003	Child Behavior Checklist	Parent	Screams a lot [CBCL item 68]	continuous	Within-family	yes	1270	633	0.136291	0.0427666	0.132517	0.0424596	-0.00377373	0.0260535	-0.0548376	0.0472901	0.884833	0.983353	0.00386188	0.00360021
mh_p_cbcl__aggr_004	Child Behavior Checklist	Parent	Sudden changes in mood or feelings [CBCL item 87]	continuous	Within-family	yes	1270	633	0.136921	0.0323767	0.163742	0.0336946	0.0268213	0.0185623	-0.00956006	0.0632027	0.148475	0.631743	0.00427045	0.0060226
mh_p_cbcl__aggr_005	Child Behavior Checklist	Parent	Sulks a lot [CBCL item 88]	continuous	Within-family	yes	1270	633	0.0811443	0.0352739	0.127405	0.0351522	0.0462603	0.0173128	0.0123278	0.0801929	0.00753954	0.38431	0.00147033	0.00357427
mh_p_cbcl__aggr_006	Child Behavior Checklist	Parent	Suspicious [CBCL item 89]	continuous	Within-family	yes	1270	633	0.122202	0.0359151	0.117586	0.0393157	-0.00461536	0.0237292	-0.0511237	0.041893	0.845783	0.971838	0.00302824	0.00276483
mh_p_cbcl__aggr_007	Child Behavior Checklist	Parent	Teases a lot [CBCL item 94]	continuous	Within-family	yes	1270	633	0.0359192	0.0359531	0.0217777	0.0355446	-0.0141415	0.0198879	-0.0531211	0.0248381	0.477047	0.847169	0.0002521	9.13822e-05
mh_p_cbcl__aggr__adhd_001	Child Behavior Checklist	Parent	Unusually loud [CBCL item 104]	continuous	Within-family	yes	1270	633	0.0971687	0.0390668	0.0623553	0.0394783	-0.0348134	0.0241608	-0.0821678	0.0125409	0.149611	0.632529	0.00211841	0.000860246
mh_p_cbcl__aggr__cond_001	Child Behavior Checklist	Parent	Cruelty, bullying, or meanness to others [CBCL item 16]	continuous	Within-family	yes	1270	633	0.113459	0.0359605	0.0830682	0.0390878	-0.0303907	0.0263174	-0.081972	0.0211905	0.248183	0.726196	0.0025849	0.00136633
mh_p_cbcl__aggr__cond_002	Child Behavior Checklist	Parent	Destroys things belonging to their family or others [CBCL item 21]	continuous	Within-family	yes	1270	633	0.0678409	0.0346857	0.0709625	0.0333394	0.0031215	0.019088	-0.0342902	0.0405332	0.870099	0.981097	0.00102686	0.00110791
mh_p_cbcl__aggr__cond_003	Child Behavior Checklist	Parent	Gets in many fights [CBCL item 37]	continuous	Within-family	yes	1270	633	0.0722751	0.0350374	0.0788818	0.0338194	0.00660673	0.0199288	-0.0324529	0.0456664	0.740254	0.940708	0.00110677	0.00130002
mh_p_cbcl__aggr__cond_004	Child Behavior Checklist	Parent	Physically attacks people [CBCL item 57]	continuous	Within-family	yes	1270	633	0.102845	0.037299	0.0783358	0.0380924	-0.0245097	0.0215266	-0.066701	0.0176817	0.25488	0.733461	0.0017897	0.00102388
mh_p_cbcl__aggr__cond_005	Child Behavior Checklist	Parent	Threatens people [CBCL item 97]	continuous	Within-family	yes	1270	633	0.114382	0.0454434	0.0912598	0.04604	-0.0231221	0.0234079	-0.0690007	0.0227566	0.323256	0.775931	0.00208765	0.00131048
mh_p_cbcl__aggr__opp_001	Child Behavior Checklist	Parent	Argues a lot [CBCL item 03]	continuous	Within-family	yes	1270	633	0.164486	0.0378746	0.181395	0.0379338	0.0169082	0.022728	-0.0276378	0.0614542	0.456914	0.842848	0.00619055	0.00742398
mh_p_cbcl__aggr__opp_002	Child Behavior Checklist	Parent	Disobedient at home [CBCL item 22]	continuous	Within-family	yes	1270	633	0.138682	0.0365463	0.115669	0.0376762	-0.0230125	0.0203012	-0.0628022	0.0167772	0.256982	0.733575	0.00431375	0.00295918
mh_p_cbcl__aggr__opp_003	Child Behavior Checklist	Parent	Disobedient at school [CBCL item 23]	continuous	Within-family	yes	1270	633	0.0653315	0.0385304	0.0624953	0.0356505	-0.00283623	0.0183787	-0.0388578	0.0331854	0.877356	0.982533	0.00101873	0.000919334
mh_p_cbcl__aggr__opp_004	Child Behavior Checklist	Parent	Stubborn, sullen, or irritable [CBCL item 86]	continuous	Within-family	yes	1270	633	0.136216	0.0337339	0.139966	0.0345728	0.00375021	0.0190384	-0.0335644	0.0410648	0.843842	0.971354	0.0042997	0.00447659
mh_p_cbcl__aggr__opp_005	Child Behavior Checklist	Parent	Temper tantrums or hot temper [CBCL item 95]	continuous	Within-family	yes	1270	633	0.108323	0.0411376	0.132719	0.0404747	0.0243956	0.0216632	-0.0180636	0.0668547	0.260112	0.736255	0.00254901	0.00377331
mh_p_cbcl__anxdep_001	Child Behavior Checklist	Parent	Feels they have to be perfect [CBCL item 32]	continuous	Within-family	yes	1270	633	0.047502	0.0338611	0.0747718	0.035339	0.0272698	0.0204861	-0.0128822	0.0674218	0.183144	0.670859	0.000520639	0.00127223
mh_p_cbcl__anxdep_002	Child Behavior Checklist	Parent	Feels or complains that no one loves them [CBCL item 33]	continuous	Within-family	yes	1270	633	0.111291	0.0389075	0.136255	0.040982	0.0249644	0.0218601	-0.0178805	0.0678093	0.25345	0.730787	0.0024682	0.00364834
mh_p_cbcl__anxdep__anx_001	Child Behavior Checklist	Parent	Fears certain animals, situations, or places, other than school [CBCL item 29]	continuous	Within-family	yes	1270	633	0.00366869	0.0295295	0.0518985	0.0317377	0.0482298	0.0190541	0.0108844	0.0855753	0.0113673	0.38431	3.58552e-06	0.000707554
mh_p_cbcl__anxdep__anx_002	Child Behavior Checklist	Parent	Fears going to school [CBCL item 30]	continuous	Within-family	yes	1270	633	0.0102889	0.0254986	0.0306882	0.02731	0.0203993	0.016165	-0.0112836	0.0520822	0.206971	0.691395	2.47361e-05	0.000216995
mh_p_cbcl__anxdep__anx_003	Child Behavior Checklist	Parent	Fears they might think or do something bad [CBCL item 31]	continuous	Within-family	yes	1270	633	0.0703271	0.03093	0.0800487	0.0321619	0.00972154	0.0181452	-0.0258425	0.0452855	0.592122	0.891429	0.00116713	0.00149106
mh_p_cbcl__anxdep__anx_004	Child Behavior Checklist	Parent	Nervous, highstrung, or tense [CBCL item 45]	continuous	Within-family	yes	1270	633	0.103749	0.0370021	0.112507	0.0376008	0.00875896	0.0207426	-0.0318958	0.0494138	0.672829	0.917899	0.00267915	0.0031061
mh_p_cbcl__anxdep__anx_005	Child Behavior Checklist	Parent	Too fearful or anxious [CBCL item 50]	continuous	Within-family	yes	1270	633	0.102847	0.0363997	0.129526	0.0374439	0.0266788	0.0198137	-0.0121554	0.0655129	0.178148	0.663893	0.00250112	0.00391231
mh_p_cbcl__anxdep__anx_006	Child Behavior Checklist	Parent	Self-conscious or easily embarrassed [CBCL item 71]	continuous	Within-family	yes	1270	633	0.0459052	0.0338376	0.0847755	0.035004	0.0388703	0.0188779	0.00187017	0.0758704	0.0394913	0.499027	0.00047253	0.00158915
mh_p_cbcl__anxdep__anx_007	Child Behavior Checklist	Parent	Worries [CBCL item 112]	continuous	Within-family	yes	1270	633	0.104563	0.0335156	0.106875	0.034916	0.00231199	0.0179352	-0.0328404	0.0374644	0.897431	0.985401	0.00248621	0.00256124
mh_p_cbcl__anxdep__dep_001	Child Behavior Checklist	Parent	Cries a lot [CBCL item 14]	continuous	Within-family	yes	1270	633	0.0777915	0.0322776	0.122087	0.0337573	0.0442953	0.0169495	0.0110749	0.0775157	0.0089655	0.38431	0.00149465	0.0036303
mh_p_cbcl__anxdep__dep_002	Child Behavior Checklist	Parent	Feels worthless or inferior [CBCL item 35]	continuous	Within-family	yes	1270	633	0.100747	0.0393845	0.120211	0.0398192	0.019464	0.0194377	-0.0186333	0.0575612	0.316658	0.775931	0.00233717	0.00328135
mh_p_cbcl__anxdep__dep_003	Child Behavior Checklist	Parent	Feels too guilty [CBCL item 52]	continuous	Within-family	yes	1270	633	0.0517172	0.03167	0.0648243	0.0342277	0.0131071	0.0153759	-0.017029	0.0432433	0.393965	0.819629	0.000716852	0.00111031
mh_p_cbcl__anxdep__dep_004	Child Behavior Checklist	Parent	Talks about killing self [CBCL item 91]	continuous	Within-family	yes	1270	633	0.0874425	0.0335082	0.0938028	0.0336132	0.00636028	0.0173357	-0.0276171	0.0403376	0.713702	0.933806	0.00165279	0.00187574
mh_p_cbcl__attn_001	Child Behavior Checklist	Parent	Acts too young for their age [CBCL item 01]	continuous	Within-family	yes	1270	633	0.120736	0.0409335	0.103228	0.0423262	-0.0175085	0.0248378	-0.0661896	0.0311727	0.480865	0.848665	0.00353001	0.00254456
mh_p_cbcl__attn_002	Child Behavior Checklist	Parent	Confused or seems to be in a fog [CBCL item 13]	continuous	Within-family	yes	1270	633	0.028594	0.0339924	0.0066843	0.0354584	-0.0219097	0.0181993	-0.0575796	0.0137601	0.228636	0.711867	0.000199585	1.07549e-05
mh_p_cbcl__attn_003	Child Behavior Checklist	Parent	Daydreams or gets lost in their thoughts [CBCL item 17]	continuous	Within-family	yes	1270	633	0.00520676	0.0375617	-0.0146642	0.0409347	-0.019871	0.0221498	-0.0632839	0.0235419	0.369657	0.80553	6.44385e-06	5.04021e-05
mh_p_cbcl__attn_004	Child Behavior Checklist	Parent	Poor school work [CBCL item 61]	continuous	Within-family	yes	1270	633	0.0646846	0.0364447	0.0517702	0.0346312	-0.0129143	0.0201488	-0.0524053	0.0265767	0.521558	0.860901	0.000982859	0.000620825
mh_p_cbcl__attn_005	Child Behavior Checklist	Parent	Stares blankly [CBCL item 80]	continuous	Within-family	yes	1270	633	0.0286703	0.0338109	0.0182603	0.0334655	-0.01041	0.0225606	-0.0546279	0.0338079	0.644495	0.906569	0.000198481	7.93942e-05
mh_p_cbcl__attn__adhd_001	Child Behavior Checklist	Parent	Fails to finish things they start [CBCL item 04]	continuous	Within-family	yes	1270	633	0.0384884	0.0359031	0.0270019	0.0368283	-0.0114865	0.0229467	-0.0564612	0.0334882	0.616671	0.897643	0.00034946	0.00016961
mh_p_cbcl__attn__adhd_002	Child Behavior Checklist	Parent	Can't concentrate, can't pay attention for long [CBCL item 08]	continuous	Within-family	yes	1270	633	0.059745	0.038379	0.0190495	0.0395468	-0.0406955	0.0248906	-0.0894802	0.00808915	0.102054	0.587348	0.000860555	8.62615e-05
mh_p_cbcl__attn__adhd_003	Child Behavior Checklist	Parent	Can't sit still, restless, or hyperactive [CBCL item 10]	continuous	Within-family	yes	1270	633	0.0788731	0.036425	0.0282232	0.0373286	-0.0506499	0.0250118	-0.0996721	-0.00162775	0.0428629	0.501081	0.00149575	0.000188857
mh_p_cbcl__attn__adhd_004	Child Behavior Checklist	Parent	Impulsive or acts without thinking [CBCL item 41]	continuous	Within-family	yes	1270	633	0.118092	0.0364044	0.0852956	0.0364534	-0.0327962	0.0219947	-0.075905	0.0103127	0.135938	0.62298	0.0033875	0.0017427
mh_p_cbcl__attn__adhd_005	Child Behavior Checklist	Parent	Inattentive or easily distracted [CBCL item 78]	continuous	Within-family	yes	1270	633	0.0631089	0.0386665	0.010293	0.0400526	-0.0528159	0.0241804	-0.100209	-0.00542324	0.0289441	0.458486	0.000948448	2.48792e-05
mh_p_cbcl__othpr_001	Child Behavior Checklist	Parent	Bowel movements outside toilet [CBCL item 06]	continuous	Within-family	yes	1270	633	-0.0346298	0.027809	-0.0495991	0.0245178	-0.0149694	0.0180147	-0.0502776	0.0203388	0.406001	0.822618	0.000355594	0.00071932
mh_p_cbcl__othpr_002	Child Behavior Checklist	Parent	Bragging, boasting [CBCL item 07]	continuous	Within-family	yes	1270	633	0.0466622	0.0358915	0.0203921	0.0359648	-0.0262701	0.0200745	-0.0656154	0.0130753	0.190661	0.67588	0.000493815	9.29987e-05
mh_p_cbcl__othpr_003	Child Behavior Checklist	Parent	Bites fingernails [CBCL item 44]	continuous	Within-family	yes	1270	633	0.0908762	0.0406421	0.107425	0.0388868	0.0165491	0.0258626	-0.0341406	0.0672389	0.522246	0.860901	0.00195743	0.00269672
mh_p_cbcl__othpr_004	Child Behavior Checklist	Parent	Overeating [CBCL item 53]	continuous	Within-family	yes	1270	633	0.0320715	0.0369999	0.0568566	0.0361146	0.0247851	0.0232835	-0.0208497	0.0704199	0.287105	0.756403	0.000268736	0.000832811
mh_p_cbcl__othpr_005	Child Behavior Checklist	Parent	Overweight [CBCL item 55}	continuous	Within-family	yes	1270	633	0.0263248	0.0400143	0.0498493	0.0388459	0.0235245	0.0247409	-0.0249668	0.0720158	0.341689	0.782572	0.000167922	0.000593838
mh_p_cbcl__othpr_006	Child Behavior Checklist	Parent	Physical problems without known physical cause: Other [CBCL item 56h]	continuous	Within-family	yes	1270	633	0.0269107	0.0244031	0.0278984	0.0235899	0.00098767	0.0136495	-0.0257648	0.0277401	0.942316	0.993109	0.00019682	0.000208596
mh_p_cbcl__othpr_007	Child Behavior Checklist	Parent	Showing off or clowning [CBCL item 74]	continuous	Within-family	yes	1270	633	0.0396591	0.0325541	0.00990568	0.031761	-0.0297534	0.0176977	-0.0644402	0.00493341	0.0927234	0.584044	0.000390393	2.40162e-05
mh_p_cbcl__othpr_008	Child Behavior Checklist	Parent	Thumb-sucking [CBCL item 98]	continuous	Within-family	yes	1270	633	0.0575889	0.0281361	0.0811763	0.0322606	0.0235874	0.0195096	-0.0146508	0.0618256	0.226658	0.711867	0.000686804	0.00134565
mh_p_cbcl__othpr_009	Child Behavior Checklist	Parent	Wets self during the day [CBCL item 107]	continuous	Within-family	yes	1270	633	0.00819518	0.0400711	0.00421593	0.0432349	-0.00397925	0.013225	-0.0298998	0.0219413	0.7635	0.947159	1.36373e-05	3.55891e-06
mh_p_cbcl__othpr_010	Child Behavior Checklist	Parent	Wets the bed [CBCL item 108]	continuous	Within-family	yes	1270	633	0.0326372	0.0394081	0.00843115	0.0382661	-0.0242061	0.0228241	-0.0689404	0.0205283	0.288895	0.759731	0.000213778	1.40679e-05
mh_p_cbcl__othpr_011	Child Behavior Checklist	Parent	Whining [CBCL item 109]	continuous	Within-family	yes	1270	633	0.0467891	0.0262257	0.0493758	0.0277771	0.00258677	0.0158407	-0.0284603	0.0336339	0.870283	0.981097	0.000526729	0.000578421
mh_p_cbcl__othpr_012	Child Behavior Checklist	Parent	Wishes to be of opposite sex [CBCL item 110]	continuous	Within-family	yes	1270	633	0.00975586	0.0271385	0.0041394	0.0318357	-0.00561646	0.0155168	-0.0360288	0.0247959	0.717382	0.934013	2.77627e-05	4.98189e-06
mh_p_cbcl__othpr__adhd_001	Child Behavior Checklist	Parent	Talks too much [CBCL item 93]	continuous	Within-family	yes	1270	633	0.0872175	0.0366351	0.0438668	0.0373738	-0.0433507	0.0212794	-0.0850575	-0.0016438	0.0416287	0.501081	0.00189226	0.000472025
mh_p_cbcl__othpr__cond_001	Child Behavior Checklist	Parent	Cruel to animals [CBCL item 15]	continuous	Within-family	yes	1270	633	0.0430398	0.0279469	0.0286194	0.0273114	-0.0144204	0.0183187	-0.0503243	0.0214836	0.431168	0.830999	0.000457095	0.0001993
mh_p_cbcl__othpr__dep_001	Child Behavior Checklist	Parent	Doesn't eat well [CBCL item 24]	continuous	Within-family	yes	1270	633	0.102206	0.036188	0.12395	0.0353396	0.0217436	0.0205564	-0.0185463	0.0620334	0.29017	0.761465	0.00257938	0.00374085
mh_p_cbcl__othpr__dep_002	Child Behavior Checklist	Parent	Sleeps more than most kids during day and/or night [CBCL item 77]	continuous	Within-family	yes	1270	633	0.0497781	0.0279423	0.0529877	0.0279031	0.00320962	0.018882	-0.0337984	0.0402176	0.865023	0.977134	0.000572176	0.000639206
mh_p_cbcl__rule_001	Child Behavior Checklist	Parent	Drinks alcohol without parents' approval [CBCL item 02]	continuous	Within-family	yes	1270	633	0.0127062	0.0222803	0.00847786	0.0221495	-0.00422838	0.012857	-0.0294276	0.0209709	0.742248	0.940708	3.94688e-05	1.73257e-05
mh_p_cbcl__rule_002	Child Behavior Checklist	Parent	Prefers being with older kids [CBCL item 63]	continuous	Within-family	yes	1270	633	-0.00681362	0.0313951	0.0159682	0.0343283	0.0227818	0.0198031	-0.0160316	0.0615952	0.249974	0.726196	1.2537e-05	6.79074e-05
mh_p_cbcl__rule_004	Child Behavior Checklist	Parent	Thinks about sex too much [CBCL item 96]	continuous	Within-family	yes	1270	633	0.0248198	0.0295093	0.0211504	0.0311858	-0.00366944	0.0142406	-0.0315806	0.0242417	0.796659	0.954754	0.000195147	0.000139738
mh_p_cbcl__rule_005	Child Behavior Checklist	Parent	Smokes, chews, or sniffs tobacco [CBCL item 99]	continuous	Within-family	yes	1270	633	0.000275573	0.0291758	0.00771947	0.029425	0.0074439	0.0127545	-0.0175544	0.0324422	0.559469	0.876625	2.47778e-08	1.91738e-05
mh_p_cbcl__rule_006	Child Behavior Checklist	Parent	Uses drugs for non medical purposes (don't include alcohol or tobacco) [CBCL item 105]	continuous	Within-family	yes	1270	633	0.0121142	0.0229845	0.00636324	0.0220085	-0.00575093	0.01035	-0.0260366	0.0145347	0.578454	0.882679	4.20709e-05	1.14488e-05
mh_p_cbcl__rule__cond_001	Child Behavior Checklist	Parent	Doesn't seem to feel guilty after misbehaving [CBCL item 26]	continuous	Within-family	yes	1270	633	0.120505	0.0368585	0.120948	0.0386552	0.000442896	0.0236616	-0.0459329	0.0468187	0.985066	0.998606	0.0033738	0.0033513
mh_p_cbcl__rule__cond_002	Child Behavior Checklist	Parent	Breaks rules at home, school or elsewhere [CBCL item 28]	continuous	Within-family	yes	1270	633	0.118787	0.0388964	0.098967	0.0373175	-0.0198199	0.0197842	-0.0585962	0.0189564	0.316437	0.775931	0.00334335	0.00228846
mh_p_cbcl__rule__cond_003	Child Behavior Checklist	Parent	Hangs around with others who get in trouble [CBCL item 39]	continuous	Within-family	yes	1270	633	0.030731	0.0312057	0.0312182	0.0288817	0.00048714	0.0181755	-0.0351362	0.0361105	0.978618	0.998606	0.000224593	0.000228569
mh_p_cbcl__rule__cond_004	Child Behavior Checklist	Parent	Lying or cheating [CBCL item 43]	continuous	Within-family	yes	1270	633	0.1179	0.0423643	0.10177	0.0397149	-0.0161307	0.0227764	-0.0607717	0.0285103	0.478809	0.84719	0.00322809	0.00237121
mh_p_cbcl__rule__cond_005	Child Behavior Checklist	Parent	Runs away from home [CBCL item 67]	continuous	Within-family	yes	1270	633	0.0636251	0.028254	0.0334092	0.023332	-0.0302159	0.0151364	-0.0598826	-0.000549157	0.0459073	0.510138	0.000902426	0.000245361
mh_p_cbcl__rule__cond_006	Child Behavior Checklist	Parent	Sets fires [CBCL item 72]	continuous	Within-family	yes	1270	633	0.0814825	0.0412451	0.0302954	0.035884	-0.0511871	0.021385	-0.0931009	-0.00927328	0.016684	0.405478	0.0014159	0.000193008
mh_p_cbcl__rule__cond_007	Child Behavior Checklist	Parent	Steals at home [CBCL item 81]	continuous	Within-family	yes	1270	633	0.0741463	0.0420129	0.0342692	0.0378587	-0.0398771	0.0223972	-0.0837748	0.0040205	0.0750016	0.560201	0.0011099	0.000233794
mh_p_cbcl__rule__cond_008	Child Behavior Checklist	Parent	Steals outside the home [CBCL item 82]	continuous	Within-family	yes	1270	633	0.0386334	0.0299614	0.00256956	0.0278358	-0.0360638	0.0171644	-0.0697055	-0.00242214	0.0356341	0.479294	0.000346249	1.51043e-06
mh_p_cbcl__rule__cond_009	Child Behavior Checklist	Parent	Swearing or obscene language [CBCL item 90]	continuous	Within-family	yes	1270	633	0.0160303	0.0331484	0.0111544	0.0327633	-0.00487596	0.0174801	-0.0391363	0.0293844	0.780288	0.949532	6.17545e-05	2.94844e-05
mh_p_cbcl__rule__cond_010	Child Behavior Checklist	Parent	Truancy, skips school [CBCL item 101]	continuous	Within-family	yes	1270	633	0.009292	0.0287093	0.0246806	0.0284317	0.0153886	0.0138969	-0.0118488	0.042626	0.268147	0.74135	1.69725e-05	0.000118075
mh_p_cbcl__rule__cond_011	Child Behavior Checklist	Parent	Vandalism [CBCL item 106]	continuous	Within-family	yes	1270	633	0.0414597	0.0360022	0.0463921	0.0298119	0.00493239	0.0169183	-0.0282268	0.0380916	0.770637	0.949075	0.000415169	0.000512601
mh_p_cbcl__soc_001	Child Behavior Checklist	Parent	Complains of loneliness [CBCL item 12]	continuous	Within-family	yes	1270	633	0.0815506	0.0317407	0.105106	0.0333927	0.0235556	0.016611	-0.00900145	0.0561126	0.156171	0.63987	0.00163827	0.00268358
mh_p_cbcl__soc_002	Child Behavior Checklist	Parent	Doesn't get along with other kids [CBCL item 25]	continuous	Within-family	yes	1270	633	0.0730325	0.0412173	0.0802998	0.0368772	0.00726731	0.0238701	-0.0395172	0.0540519	0.760783	0.945869	0.00116291	0.00138646
mh_p_cbcl__soc_003	Child Behavior Checklist	Parent	Easily jealous [CBCL item 27]	continuous	Within-family	yes	1270	633	0.0977013	0.0383668	0.136512	0.0389647	0.0388107	0.0198343	-6.37906e-05	0.0776852	0.0503771	0.513927	0.00215171	0.00414231
mh_p_cbcl__soc_004	Child Behavior Checklist	Parent	Feels others are out to get them [CBCL item 34]	continuous	Within-family	yes	1270	633	0.0736404	0.0310166	0.0718668	0.0318801	-0.0017736	0.0203265	-0.0416128	0.0380656	0.930468	0.991898	0.00127627	0.00119835
mh_p_cbcl__soc_005	Child Behavior Checklist	Parent	Gets hurt a lot, accident prone [CBCL item 36]	continuous	Within-family	yes	1270	633	0.0538199	0.0400866	0.0448955	0.0435342	-0.00892438	0.0306162	-0.0689311	0.0510823	0.770675	0.949075	0.000618401	0.000424335
mh_p_cbcl__soc_006	Child Behavior Checklist	Parent	Gets teased a lot [CBCL item 38]	continuous	Within-family	yes	1270	633	0.0841854	0.0348518	0.073199	0.0346202	-0.0109864	0.0205712	-0.0513051	0.0293324	0.593296	0.891794	0.00159286	0.00118761
mh_p_cbcl__soc_007	Child Behavior Checklist	Parent	Not liked by other kids [CBCL item 48]	continuous	Within-family	yes	1270	633	0.102952	0.0411827	0.0901978	0.037957	-0.0127546	0.0238865	-0.0595712	0.034062	0.593363	0.891794	0.00244997	0.0018545
mh_p_cbcl__soc_008	Child Behavior Checklist	Parent	Poorly coordinated or clumsy [CBCL item 62]	continuous	Within-family	yes	1270	633	0.0333721	0.039795	0.0363138	0.0400387	0.00294168	0.0247905	-0.0456469	0.0515302	0.905544	0.988157	0.00029971	0.000349949
mh_p_cbcl__soc_009	Child Behavior Checklist	Parent	Prefers being with younger kids [CBCL item 64]	continuous	Within-family	yes	1270	633	0.0271978	0.0398935	-0.0110103	0.0352154	-0.0382081	0.0248903	-0.0869923	0.010576	0.124769	0.613957	0.000152952	2.47187e-05
mh_p_cbcl__soc_010	Child Behavior Checklist	Parent	Speech problem [CBCL item 79]	continuous	Within-family	yes	1270	633	-0.080332	0.039678	-0.0669546	0.0454155	0.0133773	0.0303915	-0.046189	0.0729437	0.659816	0.912883	0.00129399	0.000886412
mh_p_cbcl__soc__anx_001	Child Behavior Checklist	Parent	Clings to adults or too dependent [CBCL item 11]	continuous	Within-family	yes	1270	633	-0.000405665	0.0328917	0.00873539	0.0302162	0.00914106	0.0162874	-0.0227817	0.0410638	0.574638	0.880114	4.39382e-08	2.00905e-05
mh_p_cbcl__som_001	Child Behavior Checklist	Parent	Constipated, doesn't move bowels [CBCL item 49]	continuous	Within-family	yes	1270	633	-0.0188708	0.0380339	-0.0224162	0.0362248	-0.00354534	0.0195204	-0.0418047	0.034714	0.855879	0.974993	9.60982e-05	0.000133703
mh_p_cbcl__som_002	Child Behavior Checklist	Parent	Feels dizzy or lightheaded [CBCL item 51]	continuous	Within-family	yes	1270	633	0.0572228	0.0315851	0.0625826	0.0320696	0.00535977	0.0200788	-0.033994	0.0447136	0.789518	0.951375	0.000780441	0.000920486
mh_p_cbcl__som__anx_001	Child Behavior Checklist	Parent	Nightmares [CBCL item 47]	continuous	Within-family	yes	1270	633	0.0123516	0.0299366	0.0286118	0.030895	0.0162603	0.0177002	-0.0184316	0.0509521	0.35828	0.796465	3.76481e-05	0.000199072
mh_p_cbcl__som__dep_001	Child Behavior Checklist	Parent	Overtired without good reason [CBCL item 54]	continuous	Within-family	yes	1270	633	0.0576086	0.0278715	0.0646395	0.0281133	0.00703091	0.014875	-0.0221235	0.0361853	0.63645	0.904133	0.000907636	0.00112681
mh_p_cbcl__som__somat_001	Child Behavior Checklist	Parent	Physical problems without known physical cause: Aches or pains (not stomach or headaches) [CBCL item 56a]	continuous	Within-family	yes	1270	633	0.104665	0.0265189	0.112521	0.0296929	0.00785576	0.0187236	-0.0288418	0.0445533	0.674803	0.918842	0.00273765	0.00312011
mh_p_cbcl__som__somat_002	Child Behavior Checklist	Parent	Physical problems without known physical cause: Headaches [CBCL item 56b]	continuous	Within-family	yes	1270	633	0.0341249	0.0357345	0.0761632	0.0371879	0.0420383	0.0226187	-0.00229345	0.0863701	0.0630885	0.541836	0.000263474	0.00129424
mh_p_cbcl__som__somat_003	Child Behavior Checklist	Parent	Physical problems without known physical cause: Nausea, feels sick [CBCL item 56c]	continuous	Within-family	yes	1270	633	0.07569	0.0261931	0.0972623	0.0256974	0.0215724	0.0167591	-0.0112748	0.0544195	0.198022	0.683212	0.0014786	0.00240764
mh_p_cbcl__som__somat_004	Child Behavior Checklist	Parent	Physical problems without known physical cause: Problems with eyes (not if corrected by glasses) [CBCL item 56d]	continuous	Within-family	yes	1270	633	-0.0197296	0.028713	-0.0244239	0.0266247	-0.00469421	0.019442	-0.0427998	0.0334114	0.809208	0.959417	9.91142e-05	0.00014978
mh_p_cbcl__som__somat_005	Child Behavior Checklist	Parent	Physical problems without known physical cause: Rashes or other skin problems [CBCL item 56e]	continuous	Within-family	yes	1270	633	-0.00171454	0.0324195	-0.031521	0.0296197	-0.0298064	0.0210473	-0.0710583	0.0114454	0.156726	0.640637	6.85537e-07	0.000228487
mh_p_cbcl__som__somat_006	Child Behavior Checklist	Parent	Physical problems without known physical cause: Stomachaches [CBCL item 56f]	continuous	Within-family	yes	1270	633	0.0592288	0.0293946	0.0894434	0.0299775	0.0302146	0.0178008	-0.0046743	0.0651036	0.0896259	0.578977	0.000890869	0.00200343
mh_p_cbcl__som__somat_007	Child Behavior Checklist	Parent	Physical problems without known physical cause: Vomiting, throwing up [CBCL item 56g]	continuous	Within-family	yes	1270	633	0.0265617	0.0238134	0.0383539	0.0256888	0.0117922	0.0142245	-0.0160874	0.0396718	0.407103	0.822637	0.000197633	0.000406345
mh_p_cbcl__tho_001	Child Behavior Checklist	Parent	Can't get their mind off certain thoughts; obsessions [CBCL item 09]	continuous	Within-family	yes	1270	633	0.116272	0.0363577	0.0901455	0.0389055	-0.0261266	0.0216386	-0.0685375	0.0162844	0.227277	0.711867	0.00331429	0.001964
mh_p_cbcl__tho_002	Child Behavior Checklist	Parent	Hears sound or voices that aren't there [CBCL item 40]	continuous	Within-family	yes	1270	633	0.0616256	0.0353321	0.0495526	0.0295909	-0.012073	0.0159834	-0.0433999	0.0192539	0.45004	0.83764	0.00115264	0.000734894
mh_p_cbcl__tho_003	Child Behavior Checklist	Parent	Nervous movements or twitching [CBCL item 46]	continuous	Within-family	yes	1270	633	0.0988872	0.0354167	0.0659286	0.0347713	-0.0329586	0.0184236	-0.0690682	0.00315101	0.0736256	0.558521	0.00264708	0.00116026
mh_p_cbcl__tho_004	Child Behavior Checklist	Parent	Picks nose, skin, or other parts of body [CBCL item 58]	continuous	Within-family	yes	1270	633	0.0541634	0.0381161	0.0352706	0.0366381	-0.0188928	0.0230391	-0.0640486	0.0262631	0.412199	0.824243	0.000732373	0.000306249
mh_p_cbcl__tho_006	Child Behavior Checklist	Parent	Plays with own sex parts too much [CBCL item 60]	continuous	Within-family	yes	1270	633	0.012322	0.0212934	0.0246224	0.0222488	0.0123004	0.0163589	-0.0197625	0.0443632	0.452107	0.838523	4.7284e-05	0.000186184
mh_p_cbcl__tho_007	Child Behavior Checklist	Parent	Repeats certain acts over and over; compulsions [CBCL item 66]	continuous	Within-family	yes	1270	633	0.0649757	0.0446193	0.0598931	0.0450973	-0.00508256	0.0228353	-0.049839	0.0396738	0.823867	0.96369	0.000983983	0.000824439
mh_p_cbcl__tho_008	Child Behavior Checklist	Parent	Sees things that aren't there [CBCL item 70]	continuous	Within-family	yes	1270	633	0.0728674	0.0311494	0.0475721	0.0238118	-0.0252952	0.0157843	-0.0562319	0.00564146	0.109033	0.595508	0.0014746	0.000619765
mh_p_cbcl__tho_009	Child Behavior Checklist	Parent	Stores up too many things they don't need [CBCL item 83]	continuous	Within-family	yes	1270	633	0.0578431	0.0326367	0.0249527	0.0342124	-0.0328904	0.0203769	-0.0728284	0.00704751	0.106504	0.589032	0.000862405	0.000158256
mh_p_cbcl__tho_010	Child Behavior Checklist	Parent	Strange behavior [CBCL item 84]	continuous	Within-family	yes	1270	633	0.0836077	0.0339059	0.096936	0.0349047	0.0133284	0.0192518	-0.0244045	0.0510613	0.488738	0.851737	0.0017196	0.00227942
mh_p_cbcl__tho_011	Child Behavior Checklist	Parent	Strange ideas [CBCL item 85]	continuous	Within-family	yes	1270	633	0.0631849	0.0346378	0.0629496	0.0369288	-0.000235296	0.0190433	-0.0375594	0.0370888	0.990142	0.998606	0.000951144	0.000930946
mh_p_cbcl__tho_012	Child Behavior Checklist	Parent	Talks or walks in sleep [CBCL item 92]	continuous	Within-family	yes	1270	633	-0.0600482	0.032345	-0.0514993	0.03237	0.00854888	0.0221107	-0.0347872	0.051885	0.699022	0.927384	0.000901486	0.000653885
mh_p_cbcl__tho__dep_001	Child Behavior Checklist	Parent	Deliberately harms self or attempts suicide [CBCL item 18]	continuous	Within-family	yes	1270	633	0.0875577	0.0318974	0.0767496	0.0313855	-0.0108081	0.0170738	-0.044272	0.0226559	0.52672	0.86263	0.00196208	0.00148679
mh_p_cbcl__tho__dep_002	Child Behavior Checklist	Parent	Sleeps less than most kids [CBCL item 76]	continuous	Within-family	yes	1270	633	0.0362106	0.0405368	0.0722671	0.0386696	0.0360564	0.0272328	-0.017319	0.0894318	0.185501	0.671062	0.000329238	0.00129282
mh_p_cbcl__tho__dep_003	Child Behavior Checklist	Parent	Trouble sleeping [CBCL item 100]	continuous	Within-family	yes	1270	633	0.0689387	0.0383995	0.0835269	0.0375466	0.0145882	0.0225962	-0.0296996	0.0588759	0.518536	0.860901	0.00112521	0.00162847
mh_p_cbcl__wthdep_001	Child Behavior Checklist	Parent	Would rather be alone than with others [CBCL item 42]	continuous	Within-family	yes	1270	633	0.0139347	0.0346929	0.0368496	0.0362048	0.0229149	0.0244634	-0.0250324	0.0708622	0.348912	0.786963	4.49955e-05	0.00031021
mh_p_cbcl__wthdep_002	Child Behavior Checklist	Parent	Refuses to talk [CBCL item 65]	continuous	Within-family	yes	1270	633	-0.00855862	0.0338068	-0.00411044	0.032938	0.00444818	0.0232498	-0.0411205	0.0500169	0.848274	0.971838	1.61157e-05	3.66553e-06
mh_p_cbcl__wthdep_003	Child Behavior Checklist	Parent	Secretive, keeps things to self [CBCL item 69]	continuous	Within-family	yes	1270	633	0.075967	0.0313764	0.0711802	0.0308896	-0.00478677	0.0191227	-0.0422665	0.032693	0.802341	0.957541	0.00140289	0.00121467
mh_p_cbcl__wthdep_004	Child Behavior Checklist	Parent	Too shy or timid [CBCL item 75]	continuous	Within-family	yes	1270	633	-0.0110365	0.0351023	0.0227144	0.0369305	0.0337509	0.0222373	-0.0098334	0.0773352	0.129075	0.617636	2.78873e-05	0.000116482
mh_p_cbcl__wthdep_005	Child Behavior Checklist	Parent	Withdrawn, doesn't get involved with others [CBCL item 111]	continuous	Within-family	yes	1270	633	0.0708819	0.0322218	0.0844299	0.0321683	0.013548	0.0186676	-0.0230398	0.0501358	0.467993	0.845504	0.001175	0.00164391
mh_p_cbcl__wthdep__dep_001	Child Behavior Checklist	Parent	There is very little they enjoy [CBCL item 05]	continuous	Within-family	yes	1270	633	0.0728326	0.0336083	0.130228	0.034018	0.057395	0.0195316	0.0191138	0.0956763	0.00329728	0.27634	0.00132769	0.00418573
mh_p_cbcl__wthdep__dep_002	Child Behavior Checklist	Parent	Underactive, slow moving, or lacks energy [CBCL item 102]	continuous	Within-family	yes	1270	633	0.0408506	0.0344029	0.0686131	0.0337803	0.0277625	0.0177609	-0.00704826	0.0625733	0.118024	0.608667	0.000462179	0.00128571
mh_p_cbcl__wthdep__dep_003	Child Behavior Checklist	Parent	Unhappy, sad, or depressed [CBCL item 103]	continuous	Within-family	yes	1270	633	0.122077	0.0340315	0.148703	0.0340979	0.0266259	0.0177797	-0.0082217	0.0614734	0.134252	0.622716	0.003712	0.00543043
mh_p_ders__attun_001	Difficulty in Emotion Regulation	Parent	My child is clear about their feelings	continuous	Within-family	yes	1204	601	0.00502315	0.0361222	-0.0181887	0.0393894	-0.0232118	0.0226568	-0.0676182	0.0211946	0.3056	0.775931	5.35039e-06	6.88115e-05
mh_p_ders__attun_002	Difficulty in Emotion Regulation	Parent	My child pays attention to how they feel	continuous	Within-family	yes	1204	601	0.0239379	0.0354965	0.0266089	0.0392156	0.00267099	0.0232693	-0.042936	0.048278	0.908615	0.988583	0.00012234	0.000148393
mh_p_ders__attun_003	Difficulty in Emotion Regulation	Parent	My child is attentive to their feelings.	continuous	Within-family	yes	1202	600	0.00892849	0.033495	0.0382315	0.0358073	0.029303	0.0236629	-0.0170755	0.0756815	0.215586	0.700631	1.66879e-05	0.000300176
mh_p_ders__attun_004	Difficulty in Emotion Regulation	Parent	My child knows exactly how they are feeling.	continuous	Within-family	yes	1204	601	0.000762048	0.0315206	0.0017026	0.0344215	0.000940557	0.0226022	-0.0433589	0.04524	0.966807	0.998464	1.23926e-07	6.0773e-07
mh_p_ders__attun_005	Difficulty in Emotion Regulation	Parent	My child cares about what they are feeling.	continuous	Within-family	yes	1204	601	0.0300966	0.0324952	0.0407932	0.0373552	0.0106966	0.0229718	-0.0343272	0.0557204	0.641472	0.905091	0.000192478	0.000346736
mh_p_ders__attun_006	Difficulty in Emotion Regulation	Parent	When my child is upset, they acknowledge their emotions	continuous	Within-family	yes	1202	600	0.0383218	0.0357776	0.0273228	0.0393392	-0.010999	0.0232585	-0.0565849	0.0345868	0.636282	0.904133	0.000308804	0.000153865
mh_p_ders__catast_001	Difficulty in Emotion Regulation	Parent	My child experiences their emotions as overwhelming and out of control	continuous	Within-family	yes	1202	600	0.138495	0.0392855	0.151337	0.0384808	0.0128427	0.0213681	-0.0290381	0.0547235	0.547826	0.87206	0.0040134	0.00469583
mh_p_ders__catast_002	Difficulty in Emotion Regulation	Parent	When my child is upset, they become out of control.	continuous	Within-family	yes	1206	602	0.114293	0.0434261	0.120101	0.0399227	0.00580821	0.0223959	-0.0380869	0.0497034	0.795371	0.954102	0.00270621	0.00292824
mh_p_ders__catast_003	Difficulty in Emotion Regulation	Parent	When my child is upset, they believe that they will remain that way for a long time.	continuous	Within-family	yes	1204	601	0.120885	0.037272	0.139369	0.0357122	0.0184842	0.0192433	-0.0192319	0.0562003	0.336776	0.780568	0.00329664	0.00429555
mh_p_ders__catast_004	Difficulty in Emotion Regulation	Parent	When my child is upset, they believe that they will end up feeling very depressed.	continuous	Within-family	yes	1200	599	0.113583	0.0398741	0.136252	0.0377801	0.0226687	0.0195262	-0.015602	0.0609395	0.245667	0.723538	0.00311017	0.00441669
mh_p_ders__catast_005	Difficulty in Emotion Regulation	Parent	When my child is upset, they feel out of control.	continuous	Within-family	yes	1200	599	0.107908	0.039141	0.117123	0.0374645	0.00921436	0.0201164	-0.030213	0.0486417	0.646915	0.906903	0.00259176	0.00299636
mh_p_ders__catast_006	Difficulty in Emotion Regulation	Parent	When my child is upset, they know that they can find a way to eventually feel better.	continuous	Within-family	yes	1202	600	-0.0828387	0.0304875	-0.110844	0.0300037	-0.0280056	0.019452	-0.0661309	0.0101196	0.149944	0.632529	0.00139597	0.00245613
mh_p_ders__catast_007	Difficulty in Emotion Regulation	Parent	When my child is upset, they feel like they can remain in control of their behaviors.	continuous	Within-family	yes	1202	600	-0.0675339	0.0313526	-0.0812215	0.03138	-0.0136876	0.0185254	-0.0499968	0.0226215	0.459994	0.843134	0.000974973	0.00138625
mh_p_ders__catast_008	Difficulty in Emotion Regulation	Parent	When my child is upset, they have difficulty controlling their behaviors.	continuous	Within-family	yes	1202	600	0.111604	0.0390862	0.116239	0.0375832	0.00463434	0.0218439	-0.0381788	0.0474475	0.831984	0.968602	0.0026957	0.00286643
mh_p_ders__catast_009	Difficulty in Emotion Regulation	Parent	When my child is upset, they believe that there is nothing they can do to make themselves feel better.	continuous	Within-family	yes	1202	600	0.118046	0.0351834	0.124701	0.034942	0.00665512	0.0179819	-0.0285888	0.041899	0.711307	0.932875	0.00337521	0.00370508
mh_p_ders__catast_010	Difficulty in Emotion Regulation	Parent	When my child is upset, they lose control over their behaviors.	continuous	Within-family	yes	1202	600	0.0959342	0.0409362	0.11075	0.0394938	0.0148157	0.0228722	-0.0300131	0.0596445	0.517141	0.860901	0.00195158	0.00255084
mh_p_ders__catast_011	Difficulty in Emotion Regulation	Parent	When my child is upset, it takes them a long time to feel better.	continuous	Within-family	yes	1202	600	0.123675	0.0323052	0.136954	0.0308926	0.0132794	0.0191025	-0.0241609	0.0507196	0.486954	0.851737	0.00358249	0.00431044
mh_p_ders__catast_012	Difficulty in Emotion Regulation	Parent	When my child is upset, their emotions feel overwhelming.	continuous	Within-family	yes	1200	599	0.132338	0.0375657	0.150809	0.0368264	0.0184716	0.0201323	-0.020987	0.0579303	0.358875	0.797308	0.00393542	0.00501321
mh_p_ders__distract_001	Difficulty in Emotion Regulation	Parent	When my child is upset, they have difficulty getting work done	continuous	Within-family	yes	1202	600	0.124257	0.0334705	0.133993	0.0321131	0.00973537	0.0181645	-0.0258665	0.0453372	0.59199	0.891429	0.003497	0.00398945
mh_p_ders__distract_002	Difficulty in Emotion Regulation	Parent	When my child is upset, they have difficulty focusing on other things.	continuous	Within-family	yes	1202	600	0.0914238	0.0336482	0.093883	0.0323285	0.00245926	0.0195415	-0.0358413	0.0407599	0.899852	0.986013	0.00194543	0.00201478
mh_p_ders__distract_003	Difficulty in Emotion Regulation	Parent	When my child is upset, they have difficulty concentrating.	continuous	Within-family	yes	1204	601	0.0903935	0.0319468	0.0850717	0.0307408	-0.00532175	0.0185017	-0.0415843	0.0309408	0.773625	0.949532	0.00188876	0.00164203
mh_p_ders__distract_004	Difficulty in Emotion Regulation	Parent	When my child is upset, they have difficulty thinking about anything else.	continuous	Within-family	yes	1204	601	0.129479	0.034562	0.133428	0.0324442	0.00394866	0.019439	-0.0341512	0.0420485	0.839033	0.970713	0.00383022	0.00398995
mh_p_ders__negscnd_001	Difficulty in Emotion Regulation	Parent	When my child is upset, they become angry with themself for feeling that way.	continuous	Within-family	yes	1200	599	0.023153	0.0317833	0.05407	0.0321228	0.030917	0.0176351	-0.00364717	0.0654812	0.079576	0.566132	0.000122904	0.00065794
mh_p_ders__negscnd_002	Difficulty in Emotion Regulation	Parent	When my child is upset, they become embarrassed for feeling that way	continuous	Within-family	yes	1200	599	0.0302595	0.0326557	0.0439702	0.0354966	0.0137107	0.0176535	-0.0208895	0.0483109	0.437361	0.83115	0.000198009	0.000410037
mh_p_ders__negscnd_003	Difficulty in Emotion Regulation	Parent	When my child is upset, they feel ashamed with themself for feeling that way.	continuous	Within-family	yes	1198	598	0.0297549	0.0311052	0.0605031	0.0328435	0.0307482	0.0168475	-0.00227231	0.0637686	0.0679876	0.547935	0.000196367	0.000795011
mh_p_ders__negscnd_004	Difficulty in Emotion Regulation	Parent	When my child is upset, they feel like they are weak.	continuous	Within-family	yes	1198	598	0.0493166	0.0316349	0.0687717	0.032171	0.019455	0.0162991	-0.0124907	0.0514008	0.232625	0.715502	0.00055911	0.00106661
mh_p_ders__negscnd_005	Difficulty in Emotion Regulation	Parent	When my child is upset, they feel guilty for feeling that way.	continuous	Within-family	yes	1198	598	0.0610951	0.0306602	0.0738539	0.0329115	0.0127587	0.0165082	-0.0195967	0.0451142	0.439597	0.831646	0.000864091	0.00124144
mh_p_ders__negscnd_006	Difficulty in Emotion Regulation	Parent	When my child is upset, they become irritated with themselves for feeling that way.	continuous	Within-family	yes	1198	598	0.0367166	0.0331946	0.0349974	0.0338136	-0.00171918	0.0174488	-0.0359182	0.0324798	0.921514	0.989874	0.000313233	0.000279586
mh_p_ders__negscnd_007	Difficulty in Emotion Regulation	Parent	When my child is upset, they start to feel very bad about themselves.	continuous	Within-family	yes	1198	598	0.0947552	0.0374984	0.122886	0.0371143	0.0281312	0.0193166	-0.00972861	0.0659909	0.145303	0.631743	0.00209536	0.00346276
mh_p_eatq__actv_001	Early Adolescent Temperament Questionnaire	Parent	Has a hard time finishing things on time.	continuous	Within-family	yes	1204	601	-0.0918101	0.0514041	-0.049796	0.0532728	0.0420141	0.0344244	-0.0254565	0.109485	0.222285	0.706603	0.00200659	0.000582182
mh_p_eatq__actv_002	Early Adolescent Temperament Questionnaire	Parent	If having a problem with someone, usually tries to deal with it right away.	continuous	Within-family	yes	1204	601	-0.00709827	0.0509047	-0.00474489	0.0539796	0.00235338	0.0308993	-0.0582082	0.062915	0.93929	0.993109	1.09474e-05	4.82447e-06
mh_p_eatq__actv_003	Early Adolescent Temperament Questionnaire	Parent	Usually does something fun for awhile before starting her/his homework, even though s/he is not supposed to.	continuous	Within-family	yes	1204	601	-0.143501	0.0533222	-0.0973701	0.0516054	0.0461314	0.0327084	-0.0179759	0.110239	0.158427	0.644269	0.00462348	0.00209942
mh_p_eatq__actv_004	Early Adolescent Temperament Questionnaire	Parent	When asked to do something, does it right away, even if s/he doesn't want to.	continuous	Within-family	yes	1204	601	-0.134004	0.0570932	-0.103057	0.05962	0.0309469	0.0355972	-0.0388224	0.100716	0.384649	0.813571	0.00379061	0.00221116
mh_p_eatq__actv_005	Early Adolescent Temperament Questionnaire	Parent	Usually finishes her/his homework before it's due.	continuous	Within-family	yes	1204	601	-0.0559772	0.0530675	-0.0344799	0.0526972	0.0214972	0.0317975	-0.0408247	0.0838192	0.498998	0.852961	0.00071326	0.000266901
mh_p_eatq__actv_006	Early Adolescent Temperament Questionnaire	Parent	Usually gets started right away on difficult assignments.	continuous	Within-family	yes	1204	601	-0.0241368	0.0546635	-0.0156957	0.0554782	0.00844114	0.0366048	-0.0633029	0.0801852	0.817624	0.961371	0.0001264	5.27153e-05
mh_p_eatq__actv_007	Early Adolescent Temperament Questionnaire	Parent	Usually puts off working on a project until it is due.	continuous	Within-family	yes	1204	601	-0.0832283	0.0559882	-0.0663941	0.0569043	0.0168342	0.0359666	-0.053659	0.0873274	0.639748	0.905062	0.00148782	0.000933808
mh_p_eatq__affl_001	Early Adolescent Temperament Questionnaire	Parent	Likes taking care of other people.	continuous	Within-family	yes	1204	601	0.00392811	0.0641227	-0.0241664	0.0591923	-0.0280945	0.0344682	-0.0956509	0.0394618	0.415023	0.825551	3.14814e-06	0.000117517
mh_p_eatq__affl_002	Early Adolescent Temperament Questionnaire	Parent	Likes to be able to share his/her private thoughts with someone else.	continuous	Within-family	yes	1204	601	0.0432984	0.0521265	0.0352964	0.0564411	-0.00800199	0.0327742	-0.0722383	0.0562343	0.807111	0.959335	0.0004128	0.00027055
mh_p_eatq__affl_003	Early Adolescent Temperament Questionnaire	Parent	Would like to be able to spend time with a good friend every day.	continuous	Within-family	yes	1204	601	0.0731718	0.0556095	0.0349895	0.0580331	-0.0381823	0.0327143	-0.102301	0.0259364	0.243151	0.723231	0.00115148	0.000259679
mh_p_eatq__affl_004	Early Adolescent Temperament Questionnaire	Parent	Enjoys exchanging hugs with people s/he likes.	continuous	Within-family	yes	1204	601	0.0224398	0.0535163	0.0402132	0.0518977	0.0177734	0.034015	-0.0488947	0.0844416	0.60131	0.894269	0.000103841	0.000328898
mh_p_eatq__affl_005	Early Adolescent Temperament Questionnaire	Parent	Wants to have close relationships with other people.	continuous	Within-family	yes	1204	601	0.013435	0.0569686	-0.00732333	0.0609243	-0.0207583	0.033198	-0.0858253	0.0443086	0.531782	0.864436	4.05199e-05	1.18741e-05
mh_p_eatq__affl_006	Early Adolescent Temperament Questionnaire	Parent	Is quite a warm and friendly person.	continuous	Within-family	yes	1204	601	-0.0368627	0.0529754	-0.0612354	0.0564972	-0.0243727	0.0348433	-0.0926642	0.0439189	0.484243	0.850547	0.000289251	0.000787221
mh_p_eatq__aggr_001	Early Adolescent Temperament Questionnaire	Parent	When angry at someone, says things s/he knows will hurt that person's feelings.	continuous	Within-family	yes	1204	601	0.124693	0.0501107	0.164028	0.049449	0.0393354	0.0307191	-0.0208729	0.0995436	0.200374	0.684969	0.0033621	0.00573794
mh_p_eatq__aggr_002	Early Adolescent Temperament Questionnaire	Parent	If very angry, might hit someone.	continuous	Within-family	yes	1204	601	0.109587	0.0536538	0.0884012	0.0547431	-0.0211861	0.0306425	-0.0812443	0.0388722	0.489318	0.851737	0.00229561	0.00147328
mh_p_eatq__aggr_003	Early Adolescent Temperament Questionnaire	Parent	Tends to be rude to people s/he doesn't like.	continuous	Within-family	yes	1204	601	0.0501775	0.0520721	0.0858212	0.0577361	0.0356437	0.0332139	-0.0294544	0.100742	0.283201	0.753198	0.000524359	0.00151283
mh_p_eatq__aggr_004	Early Adolescent Temperament Questionnaire	Parent	Tends to try to blame mistakes on someone else.	continuous	Within-family	yes	1204	601	0.178672	0.0504269	0.185894	0.0527476	0.00722221	0.0314768	-0.0544711	0.0689155	0.818522	0.961381	0.00715793	0.00764184
mh_p_eatq__aggr_005	Early Adolescent Temperament Questionnaire	Parent	Slams doors when angry.	continuous	Within-family	yes	1204	601	0.0895574	0.0513918	0.161965	0.0537447	0.0724075	0.0327227	0.00827214	0.136543	0.0269143	0.442979	0.00167722	0.0054103
mh_p_eatq__aggr_006	Early Adolescent Temperament Questionnaire	Parent	Makes fun of how other people look.	continuous	Within-family	yes	1204	601	0.016431	0.0474497	0.0302688	0.0497153	0.0138378	0.0288451	-0.0426974	0.0703731	0.631419	0.903294	5.81591e-05	0.000194658
mh_p_eatq__aggr_007	Early Adolescent Temperament Questionnaire	Parent	Doesn't criticize others.	continuous	Within-family	yes	1204	601	0.0435684	0.0519236	0.0639975	0.054195	0.020429	0.0318356	-0.0419677	0.0828257	0.521066	0.860901	0.000409675	0.00087179
mh_p_eatq__attn_001	Early Adolescent Temperament Questionnaire	Parent	Finds it easy to really concentrate on a problem.	continuous	Within-family	yes	1204	601	-0.000530479	0.0569168	0.0220211	0.0546359	0.0225516	0.0335521	-0.0432094	0.0883126	0.501497	0.854573	6.32341e-08	0.000107469
mh_p_eatq__attn_002	Early Adolescent Temperament Questionnaire	Parent	When interrupted or distracted, forgets what s/he was about to say.	continuous	Within-family	yes	1204	601	-0.0717956	0.0539222	-0.0162767	0.0529203	0.0555188	0.0295784	-0.00245373	0.113491	0.0605171	0.536836	0.00113579	5.75743e-05
mh_p_eatq__attn_003	Early Adolescent Temperament Questionnaire	Parent	Has a difficult time tuning out background noise and concentrating when trying to study.	continuous	Within-family	yes	1204	601	-0.126508	0.0561313	-0.0990932	0.0564428	0.0274147	0.0338132	-0.038858	0.0936875	0.417499	0.826871	0.0036481	0.00220755
mh_p_eatq__attn_004	Early Adolescent Temperament Questionnaire	Parent	Is good at keeping track of several different things that are happening around her/him.	continuous	Within-family	yes	1204	601	-0.020717	0.0563463	-0.0104362	0.0562581	0.0102807	0.035072	-0.0584591	0.0790205	0.769421	0.948791	0.000100743	2.52139e-05
mh_p_eatq__attn_005	Early Adolescent Temperament Questionnaire	Parent	Is often in the middle of doing one thing and then goes off to do something else without finishing it.	continuous	Within-family	yes	1204	601	-0.0631316	0.0529182	-0.0106149	0.0515283	0.0525168	0.030892	-0.0080305	0.113064	0.089129	0.578977	0.000939053	2.61829e-05
mh_p_eatq__attn_006	Early Adolescent Temperament Questionnaire	Parent	Pays close attention when someone tells her/him how to do something.	continuous	Within-family	yes	1204	601	-0.0893936	0.0527942	-0.0596817	0.0538771	0.029712	0.0349201	-0.0387302	0.0981541	0.39485	0.819629	0.00173697	0.000763576
mh_p_eatq__depm_001	Early Adolescent Temperament Questionnaire	Parent	Often does not seem to enjoy things as much as his/her friends.	continuous	Within-family	yes	1204	601	0.101695	0.0590745	0.173322	0.058486	0.0716271	0.0328094	0.00732196	0.135932	0.0290262	0.458486	0.00234313	0.00671269
mh_p_eatq__depm_002	Early Adolescent Temperament Questionnaire	Parent	Feels like crying over very little things on some days.	continuous	Within-family	yes	1204	601	0.0351896	0.05294	0.0275752	0.0546276	-0.00761447	0.03161	-0.069569	0.05434	0.809642	0.959417	0.000280056	0.000169607
mh_p_eatq__depm_003	Early Adolescent Temperament Questionnaire	Parent	Is sad more often than other people realize.	continuous	Within-family	yes	1204	601	0.00182836	0.0499426	-0.0028032	0.0530919	-0.00463156	0.0303122	-0.0640424	0.0547793	0.87856	0.982533	7.47988e-07	1.73408e-06
mh_p_eatq__depm_004	Early Adolescent Temperament Questionnaire	Parent	Is hardly ever sad, even when lots of things are going wrong.	continuous	Within-family	yes	1204	601	0.0876627	0.0564399	0.144777	0.0568185	0.0571142	0.033754	-0.00904231	0.123271	0.0906316	0.579417	0.00151066	0.00406374
mh_p_eatq__depm_005	Early Adolescent Temperament Questionnaire	Parent	Sometimes seems sad even when s/he should be enjoying her/himself like at Christmas, or on a trip.	continuous	Within-family	yes	1204	601	0.0419689	0.0510336	0.0675324	0.0522172	0.0255635	0.0299683	-0.0331732	0.0843003	0.393648	0.819629	0.000402354	0.00102747
mh_p_eatq__fear_001	Early Adolescent Temperament Questionnaire	Parent	Worries about getting into trouble.	continuous	Within-family	yes	1204	601	0.0466555	0.0484313	0.0438636	0.0519005	-0.00279188	0.0297125	-0.0610274	0.0554436	0.925139	0.990517	0.000488923	0.000426221
mh_p_eatq__fear_002	Early Adolescent Temperament Questionnaire	Parent	Worries about our family when s/he is not with us.	continuous	Within-family	yes	1204	601	0.0352237	0.0464165	0.0466158	0.0468666	0.0113921	0.0291006	-0.0456441	0.0684284	0.695447	0.926389	0.000266816	0.000460893
mh_p_eatq__fear_003	Early Adolescent Temperament Questionnaire	Parent	Is afraid of the idea of me dying or leaving her/him.	continuous	Within-family	yes	1204	601	0.0144197	0.0423668	0.0419044	0.0419515	0.0274847	0.0252443	-0.0219932	0.0769627	0.276265	0.748276	4.73029e-05	0.000393993
mh_p_eatq__fear_004	Early Adolescent Temperament Questionnaire	Parent	Feels scared when entering a darkened room at night.	continuous	Within-family	yes	1204	601	0.0289774	0.0517136	0.0372856	0.0520507	0.00830826	0.0292024	-0.0489274	0.0655439	0.776023	0.949532	0.00018601	0.000303733
mh_p_eatq__fear_005	Early Adolescent Temperament Questionnaire	Parent	Doesn't enjoy playing softball or baseball because s/he is afraid of the ball.	continuous	Within-family	yes	1204	601	0.0152424	0.0527314	-0.0082053	0.0548347	-0.0234477	0.0281023	-0.0785272	0.0316318	0.404073	0.821307	4.82679e-05	1.37953e-05
mh_p_eatq__fear_006	Early Adolescent Temperament Questionnaire	Parent	Is nervous being home alone.	continuous	Within-family	yes	1204	601	-0.0759442	0.0525515	-0.0169265	0.0541735	0.0590176	0.0319796	-0.00366127	0.121697	0.0649683	0.541836	0.001243	6.0899e-05
mh_p_eatq__frust_001	Early Adolescent Temperament Questionnaire	Parent	Is annoyed by little things other kids do.	continuous	Within-family	yes	1204	601	0.0814995	0.057397	0.0810162	0.0581966	-0.000483335	0.031465	-0.0621537	0.061187	0.987744	0.998606	0.00148452	0.00144681
mh_p_eatq__frust_002	Early Adolescent Temperament Questionnaire	Parent	Gets very irritated when someone criticizes her/him.	continuous	Within-family	yes	1204	601	0.114425	0.0515367	0.126905	0.0514832	0.01248	0.0305235	-0.047345	0.072305	0.682639	0.92167	0.002976	0.00361027
mh_p_eatq__frust_003	Early Adolescent Temperament Questionnaire	Parent	Gets irritated when I will not take her/him someplace s/he wants to go.	continuous	Within-family	yes	1204	601	0.0792661	0.0495722	0.0730026	0.0532823	-0.00626346	0.0304413	-0.0659273	0.0534004	0.836982	0.970713	0.00136405	0.0011411
mh_p_eatq__frust_004	Early Adolescent Temperament Questionnaire	Parent	Gets irritated when s/he has to stop doing something s/he is enjoying.	continuous	Within-family	yes	1204	601	0.147477	0.0527549	0.161162	0.0537728	0.0136855	0.0318011	-0.0486436	0.0760145	0.666944	0.916114	0.00470564	0.0055423
mh_p_eatq__frust_005	Early Adolescent Temperament Questionnaire	Parent	Hates it when people don't agree with him/her.	continuous	Within-family	yes	1204	601	0.0979309	0.0502181	0.126774	0.0522419	0.0288427	0.0309686	-0.0318547	0.08954	0.351671	0.789345	0.00206027	0.00340512
mh_p_eatq__frust_006	Early Adolescent Temperament Questionnaire	Parent	Gets very frustrated when s/he makes a mistake in her/his school work.	continuous	Within-family	yes	1204	601	0.0131148	0.056807	0.0204819	0.0582653	0.00736713	0.0329951	-0.0573021	0.0720364	0.823318	0.963562	3.80437e-05	9.15151e-05
mh_p_eatq__inhib_001	Early Adolescent Temperament Questionnaire	Parent	Has a hard time waiting his/her turn to speak when excited.	continuous	Within-family	yes	1204	601	-0.111183	0.0554889	-0.103655	0.0587382	0.00752833	0.0337519	-0.0586241	0.0736808	0.823497	0.963562	0.00276818	0.00237294
mh_p_eatq__inhib_002	Early Adolescent Temperament Questionnaire	Parent	Opens presents before s/he is supposed to.	continuous	Within-family	yes	1204	601	0.0184595	0.0539493	0.0198568	0.0489901	0.00139732	0.0311841	-0.0597224	0.062517	0.96426	0.997343	7.84412e-05	8.95189e-05
mh_p_eatq__inhib_003	Early Adolescent Temperament Questionnaire	Parent	Is more likely to do something s/he shouldn't do the more s/he tries to stop her/himself.	continuous	Within-family	yes	1204	601	0.0206501	0.0500541	0.0191807	0.0512142	-0.00146942	0.0294799	-0.059249	0.0563101	0.960246	0.997343	9.51701e-05	8.09795e-05
mh_p_eatq__inhib_004	Early Adolescent Temperament Questionnaire	Parent	Is able to stop him/herself from laughing at inappropriate times.	continuous	Within-family	yes	1204	601	0.0403855	0.0552789	0.045639	0.0573591	0.00525351	0.0329807	-0.0593875	0.0698945	0.87344	0.98128	0.000356238	0.000448697
mh_p_eatq__inhib_005	Early Adolescent Temperament Questionnaire	Parent	Is usually able to stick with his/her plans and goals.	continuous	Within-family	yes	1204	601	-0.0768144	0.0539147	-0.0323601	0.0575645	0.0444543	0.0390509	-0.0320841	0.120993	0.254967	0.733461	0.00131777	0.000230657
mh_p_eatq__shy_001	Early Adolescent Temperament Questionnaire	Parent	Can generally think of something to say, even with strangers.	continuous	Within-family	yes	1204	601	0.0278634	0.0545756	0.0349756	0.0577185	0.00711214	0.0310735	-0.0537909	0.0680151	0.818961	0.961418	0.000164462	0.000255574
mh_p_eatq__shy_002	Early Adolescent Temperament Questionnaire	Parent	Is shy.	continuous	Within-family	yes	1204	601	-0.00172601	0.0628445	0.0150749	0.0624194	0.0168009	0.0352582	-0.0523039	0.0859057	0.63371	0.903736	6.09791e-07	4.58774e-05
mh_p_eatq__shy_003	Early Adolescent Temperament Questionnaire	Parent	Is not shy.	continuous	Within-family	yes	1204	601	0.0447554	0.0587407	0.0609665	0.0597346	0.0162111	0.034269	-0.0509549	0.0833772	0.636174	0.904133	0.000408051	0.000746788
mh_p_eatq__shy_004	Early Adolescent Temperament Questionnaire	Parent	Likes meeting new people.	continuous	Within-family	yes	1204	601	-0.0527735	0.0521074	0.0024058	0.0550834	0.0551793	0.0307562	-0.00510175	0.11546	0.0727993	0.55728	0.00059909	1.22792e-06
mh_p_eatq__shy_005	Early Adolescent Temperament Questionnaire	Parent	Feels shy about meeting new people.	continuous	Within-family	yes	1204	601	-0.00899696	0.0612913	-0.0135628	0.0623492	-0.00456589	0.0327808	-0.0688151	0.0596833	0.889225	0.983353	1.71597e-05	3.84601e-05
mh_p_eatq__surg_001	Early Adolescent Temperament Questionnaire	Parent	Thinks traveling to Africa or India would be exciting and fun.	continuous	Within-family	yes	1204	601	0.0529794	0.0495605	0.00388145	0.0506279	-0.049098	0.0268731	-0.101768	0.00357243	0.0676957	0.547935	0.000621062	3.28776e-06
mh_p_eatq__surg_002	Early Adolescent Temperament Questionnaire	Parent	Would be frightened by the thought of skiing fast down a steep slope.	continuous	Within-family	yes	1204	601	-0.0416882	0.0550312	-0.0422181	0.0555331	-0.000529925	0.0303627	-0.0600398	0.0589799	0.986075	0.998606	0.000363818	0.000368
mh_p_eatq__surg_003	Early Adolescent Temperament Questionnaire	Parent	Thinks it would be exciting to move to a new city.	continuous	Within-family	yes	1204	601	0.00717421	0.0527855	-0.0378934	0.0542463	-0.0450676	0.0313607	-0.106533	0.0163982	0.150697	0.633161	1.12776e-05	0.000310305
mh_p_eatq__surg_004	Early Adolescent Temperament Questionnaire	Parent	Wouldn't be afraid to try a risky sport like deep sea diving.	continuous	Within-family	yes	1204	601	0.0474132	0.0633117	-0.0114444	0.0643936	-0.0588576	0.0358669	-0.129155	0.0114402	0.100797	0.587348	0.000478581	2.75002e-05
mh_p_eatq__surg_005	Early Adolescent Temperament Questionnaire	Parent	Expresses a desire to travel to exotic places when s/he hears about them.	continuous	Within-family	yes	1204	601	0.0157009	0.0536919	-0.0403799	0.0532353	-0.0560809	0.0297659	-0.114421	0.00225926	0.0595564	0.536836	5.23155e-05	0.000341273
mh_p_eatq__surg_006	Early Adolescent Temperament Questionnaire	Parent	Would like driving a racing car.	continuous	Within-family	yes	1204	601	-0.0154238	0.0515002	0.0164978	0.0518536	0.0319216	0.0292391	-0.025386	0.0892291	0.274946	0.746339	5.28147e-05	5.95956e-05
mh_p_eatq__surg_007	Early Adolescent Temperament Questionnaire	Parent	Likes it when something exciting and different happens at school.	continuous	Within-family	yes	1204	601	0.0408201	0.0534824	-0.00871361	0.0540861	-0.0495337	0.0320236	-0.112299	0.0132314	0.121915	0.613015	0.000373599	1.67898e-05
mh_p_eatq__surg_008	Early Adolescent Temperament Questionnaire	Parent	Is energized by being in large crowds of people.	continuous	Within-family	yes	1204	601	0.0478812	0.0589787	0.0238146	0.0617432	-0.0240666	0.0344404	-0.0915685	0.0434353	0.484683	0.850547	0.000504047	0.000122976
mh_p_eatq__surg_009	Early Adolescent Temperament Questionnaire	Parent	Wouldn't want to go on the frightening rides at the fair.	continuous	Within-family	yes	1204	601	0.00277454	0.0635883	-0.0293683	0.0630345	-0.0321428	0.0342239	-0.0992204	0.0349347	0.347632	0.785858	1.60894e-06	0.000177789
mh_p_gbi_001	General Behavior Inventory - Mania	Parent	Has your child experienced periods of several days or more when, although he/she was feeling unusually happy and intensely energetic (clearly more than your child's usual self), he/she was also physically restless, unable to sit still, and had to keep moving or jumping from one activity to another?	continuous	Within-family	yes	1270	633	0.0632041	0.0280661	0.0441222	0.0287714	-0.0190819	0.0156343	-0.0497245	0.0115607	0.222269	0.706603	0.000977474	0.000469879
mh_p_gbi_002	General Behavior Inventory - Mania	Parent	Have there been periods of several days or more when your child's friends or other family members told you that your child seemed unusually happy or high - clearly different from his/her usual self or from a typical good mood?	continuous	Within-family	yes	1270	633	0.0501952	0.0216091	0.0625633	0.0275305	0.0123681	0.0166516	-0.0202685	0.0450047	0.457628	0.842848	0.000581562	0.000891185
mh_p_gbi_003	General Behavior Inventory - Mania	Parent	Has your child's mood or energy shifted rapidly back and forth from happy to sad or high to low?	continuous	Within-family	yes	1270	633	0.103948	0.0284893	0.128346	0.031833	0.0243985	0.0179685	-0.010819	0.0596161	0.17451	0.661105	0.00265232	0.00398858
mh_p_gbi_004	General Behavior Inventory - Mania	Parent	Has your child had periods of extreme happiness and intense energy that last several days or more when he/she also felt more anxious or tense (jittery, nervous, uptight) than usual (other than relates to the menstrual cycle)?	continuous	Within-family	yes	1270	633	0.00540137	0.0193675	0.0191217	0.0253466	0.0137204	0.0180097	-0.0215779	0.0490186	0.446159	0.83764	7.69692e-06	9.51525e-05
mh_p_gbi_005	General Behavior Inventory - Mania	Parent	Have there been times of several days or more when, although your child was feeling unusually happy and intensely energetic (clearly more than his/her usual self), he/she also had to struggle very hard to control inner feelings of rage or an urge to smash or destroy things?	continuous	Within-family	yes	1270	633	0.046395	0.0244849	0.0784037	0.0321919	0.0320087	0.0206891	-0.00854115	0.0725585	0.121832	0.613015	0.000552233	0.00155564
mh_p_gbi_006	General Behavior Inventory - Mania	Parent	Has your child had periods of extreme happiness and intense energy (clearly more than his/her normal self) when, for several days or more, it took him/her over an hour to get to sleep at night?	continuous	Within-family	yes	1270	633	0.0158739	0.0255616	0.040092	0.0293985	0.0242181	0.0155224	-0.00620526	0.0546415	0.118712	0.609673	6.39405e-05	0.00040233
mh_p_gbi_007	General Behavior Inventory - Mania	Parent	Have you ever found that your child's feelings or energy are generally up or down, but rarely in the middle?	continuous	Within-family	yes	1270	633	0.117973	0.0299687	0.158139	0.0335443	0.040166	0.0196521	0.00164866	0.0786834	0.0409677	0.501081	0.00337659	0.00598479
mh_p_gbi_008	General Behavior Inventory - Mania	Parent	Has your child had periods lasting several days or more when he/she felt depressed or irritable, and then other periods of several days or more when he/she felt extremely high, elated, and overflowing with energy?	continuous	Within-family	yes	1270	633	0.0550153	0.0229022	0.0898067	0.0238805	0.0347914	0.0168002	0.00186355	0.0677193	0.0383693	0.494004	0.000742598	0.00195192
mh_p_gbi_009	General Behavior Inventory - Mania	Parent	Have there been periods when, although your child was feeling unusually happy and intensely energetic, almost everything got on his/her nerves and made him/her irritable or angry (other than related to the menstrual cycle)?	continuous	Within-family	yes	1270	633	0.082182	0.0255353	0.111784	0.0311174	0.0296019	0.0167366	-0.00320121	0.0624049	0.076945	0.560552	0.00173352	0.00316366
mh_p_gbi_010	General Behavior Inventory - Mania	Parent	Has your child had times when his/her thoughts and ideas came so fast that he/she couldn't get them all out, or they came so quickly others complained that they couldn't keep up with your child's ideas?	continuous	Within-family	yes	1270	633	0.0625422	0.0350331	0.0625777	0.0363478	3.54816e-05	0.019393	-0.037974	0.038045	0.99854	0.9996	0.00106331	0.00105005
mh_p_kbi_001__l	KSADS - Background Items	Parent	Since we last saw you, has your child lived with you full time? [Longitudinal]	binary	Within-family	yes	1262	629	-0.00492057	0.0127249	-0.00605069	0.0128619	-0.00113012	0.00734682	-0.0155296	0.0132694	0.877748	0.982533	5.82835e-06	8.6755e-06
mh_p_kbi_002	KSADS - Background Items	Parent	In general, how do you and your child get along?	continuous	Within-family	yes	1270	633	0.165935	0.0381204	0.176971	0.038149	0.0110355	0.0215645	-0.0312303	0.0533012	0.608832	0.897643	0.00582387	0.00653094
mh_p_kbi__bully_001	KSADS - Background Items	Parent	Does your child have any problems with bullying at school or in your neighborhood?	binary	Within-family	yes	1270	633	0.130357	0.0529169	0.122633	0.0558021	-0.00772374	0.0297561	-0.0660446	0.0505971	0.795197	0.954102	0.00416626	0.00367327
mh_p_kbi__bully_001__l	KSADS - Background Items	Parent	Since we last saw you, did your child have any problems with bullying at school or in your neighborhood? [Longitudinal]	binary	Within-family	yes	1258	627	0.102345	0.034875	0.100818	0.0352314	-0.00152735	0.0204332	-0.0415757	0.038521	0.940415	0.993109	0.00257919	0.00248234
mh_p_kbi__frnd_001	KSADS - Background Items	Parent	Does your child have a best friend?	binary	Within-family	yes	1268	632	0.0120069	0.0338219	-0.0147269	0.0352466	-0.0267338	0.019035	-0.0640417	0.0105742	0.160185	0.644269	3.03551e-05	4.45588e-05
mh_p_kbi__frnd_002	KSADS - Background Items	Parent	Does your child have a regular group of kids they hang out with at school or in your neighborhood?	binary	Within-family	yes	1270	633	-0.0219533	0.0240618	-0.027593	0.025911	-0.00563964	0.017982	-0.0408837	0.0296044	0.753804	0.943985	0.000107527	0.000167203
mh_p_kbi__mh_001	KSADS - Background Items	Parent	Has your child ever received mental health or substance abuse services?	binary	Within-family	yes	1264	630	0.100418	0.0497424	0.0868228	0.0486704	-0.0135954	0.0288796	-0.0701985	0.0430077	0.637812	0.9044	0.00233497	0.00174074
mh_p_kbi__mh_001__l	KSADS - Background Items	Parent	Since we last saw you, has your child received mental health or substance abuse services? [Longitudinal]	binary	Within-family	yes	1262	629	0.0930895	0.0329429	0.108101	0.033038	0.0150119	0.0190397	-0.0223052	0.052329	0.430432	0.830999	0.00214758	0.00285239
mh_p_kbi__school_002	KSADS - Background Items	Parent	In the past year or past several months, has there been a drop in your child's grades?	binary	Within-family	yes	1264	630	-0.0207	0.0283278	-0.0105233	0.0279551	0.0101767	0.0167223	-0.0225984	0.0429517	0.54281	0.870185	0.000105984	2.72873e-05
mh_p_kbi__school_003	KSADS - Background Items	Parent	In the past year, has your child had any detentions or suspensions?	binary	Within-family	yes	1268	632	0.0533172	0.0309019	0.0620381	0.0288387	0.00872091	0.0155283	-0.021714	0.0391559	0.57438	0.880114	0.000659515	0.000883788
mh_p_kbi__school_005	KSADS - Background Items	Parent	In general, how does your child do in school?	continuous	Within-family	yes	1266	631	0.0635668	0.0424399	-0.00370236	0.0411774	-0.0672692	0.0270786	-0.120342	-0.0141962	0.0129835	0.385441	0.000909273	3.0719e-06
mh_p_kbi__school_006	KSADS - Background Items	Parent	What kind of grades does your child get on average?	continuous	Within-family	yes	1260	628	0.0440193	0.0398118	-0.021519	0.0406513	-0.0655382	0.027262	-0.118971	-0.0121058	0.016216	0.405478	0.000438184	0.000104082
mh_p_kbi__so_001	KSADS - Background Items	Parent	Is your child gay?	binary	Within-family	yes	1237	617	0.0599553	0.0294921	0.067234	0.0344692	0.00727871	0.0203826	-0.0326704	0.0472279	0.721014	0.935758	0.00115471	0.00140883
mh_p_kbi_001__01__l___1	KSADS - Background Items	Parent	Since we last saw you, who else has your child lived with at least part of the time [Multi-select]: Biological Mother [Longitudinal]	binary	Within-family	yes	1262	629	-0.00322521	0.0100019	-0.0130972	0.0126083	-0.00987198	0.00925902	-0.0280193	0.00827537	0.286333	0.756213	2.36005e-06	3.83117e-05
mh_p_kbi_001__01__l___2	KSADS - Background Items	Parent	Since we last saw you, who else has your child lived with at least part of the time [Multi-select]: Biological Father [Longitudinal]	binary	Within-family	yes	1262	629	0.0073857	0.00647992	0.0126222	0.00882487	0.00523654	0.00530608	-0.00516318	0.0156363	0.323694	0.775931	1.3173e-05	3.78743e-05
mh_p_kbi_002__01___1	KSADS - Background Items	Parent	What causes conflict between you and your child? [Multi-select]: Chores	binary	Within-family	yes	1270	633	0.119738	0.0314674	0.123113	0.0324922	0.00337469	0.019275	-0.0344037	0.0411531	0.861016	0.97654	0.00311382	0.00324545
mh_p_kbi_002__01___2	KSADS - Background Items	Parent	What causes conflict between you and your child? [Multi-select]: Messy Room	binary	Within-family	yes	1270	633	0.1032	0.033466	0.0838249	0.0335072	-0.0193752	0.0197338	-0.0580527	0.0193023	0.326183	0.775931	0.00240048	0.00156143
mh_p_kbi_002__01___3	KSADS - Background Items	Parent	What causes conflict between you and your child? [Multi-select]: Breaking Curfew	binary	Within-family	yes	1270	633	0.029296	0.0298578	0.0394046	0.0300717	0.0101086	0.0134595	-0.0162715	0.0364886	0.452629	0.838755	0.000173628	0.000309695
mh_p_kbi_002__01___4	KSADS - Background Items	Parent	What causes conflict between you and your child? [Multi-select]: Conflict with Siblings	binary	Within-family	yes	1270	633	0.132464	0.0332298	0.13437	0.0348435	0.00190591	0.019578	-0.0364663	0.0402782	0.922449	0.990448	0.00342066	0.00347022
mh_p_kbi_002__01___5	KSADS - Background Items	Parent	What causes conflict between you and your child? [Multi-select]: Grades	binary	Within-family	yes	1270	633	0.0577707	0.0351059	0.0816365	0.0330258	0.0238658	0.0186046	-0.0125986	0.0603302	0.199566	0.684542	0.000749857	0.00147629
mh_p_kbi_002__01___6	KSADS - Background Items	Parent	What causes conflict between you and your child? [Multi-select]: Trouble in School	binary	Within-family	yes	1270	633	0.0561835	0.0348163	0.0669288	0.0340401	0.0107453	0.016475	-0.0215451	0.0430358	0.514259	0.858225	0.000795475	0.00111295
mh_p_kbi_002__01___8	KSADS - Background Items	Parent	What causes conflict between you and your child? [Multi-select]: Moods	binary	Within-family	yes	1270	633	0.132368	0.0373571	0.150744	0.0373494	0.0183757	0.0212495	-0.0232726	0.060024	0.387171	0.814871	0.00384085	0.0049111
mh_p_kbi_002__01___9	KSADS - Background Items	Parent	What causes conflict between you and your child? [Multi-select]: Other	binary	Within-family	yes	1270	633	0.049228	0.0261028	0.0639067	0.0256779	0.0146787	0.0160496	-0.016778	0.0461353	0.360411	0.79912	0.000588807	0.000978318
mh_p_kbi__mh_001__02___1	KSADS - Background Items	Parent	What types of mental health or substance abuse services your child has received? [Multi-select]: Outpatient mental health	binary	Within-family	yes	1264	630	0.127711	0.0479869	0.11879	0.0476944	-0.00892177	0.0304238	-0.0685514	0.0507079	0.769332	0.948791	0.0035339	0.00304903
mh_p_kbi__mh_001__02___7	KSADS - Background Items	Parent	What types of mental health or substance abuse services your child has received? [Multi-select]: Psychotherapy	binary	Within-family	yes	1264	630	0.0179216	0.0563991	0.0172513	0.0529092	-0.000670246	0.0241255	-0.0479553	0.0466148	0.977836	0.998606	7.86306e-05	7.26597e-05
mh_p_kbi__mh_001__02___8	KSADS - Background Items	Parent	What types of mental health or substance abuse services your child has received? [Multi-select]: Medication management	binary	Within-family	yes	1264	630	0.031445	0.0427601	0.0120157	0.0452015	-0.0194293	0.0310888	-0.0803623	0.0415037	0.531996	0.864436	0.000277979	4.04778e-05
mh_p_kbi__mh_001__02___9	KSADS - Background Items	Parent	What types of mental health or substance abuse services your child has received? [Multi-select]: Other	binary	Within-family	yes	1264	630	-0.0206475	0.056749	0.0300085	0.0485047	0.050656	0.0369707	-0.0218053	0.123117	0.170635	0.655556	0.000112583	0.000237157
mh_p_kbi__mh_001__02__l___1	KSADS - Background Items	Parent	What types of mental health or substance abuse services your child has received since we last saw you [Multi-select]: Outpatient mental health [Longitudinal]	binary	Within-family	yes	1262	629	0.0912581	0.0313664	0.11009	0.0324389	0.0188315	0.0176449	-0.0157518	0.0534147	0.285859	0.755639	0.00202526	0.00290288
mh_p_kbi__mh_001__02__l___2	KSADS - Background Items	Parent	What types of mental health or substance abuse services your child has received since we last saw you [Multi-select]: Partial hospital for mental health [Longitudinal]	binary	Within-family	yes	1262	629	0.153258	0.0470552	0.120878	0.0421785	-0.0323801	0.0223185	-0.0761235	0.0113633	0.14683	0.631743	0.0046711	0.00286198
mh_p_kbi__mh_001__02__l___3	KSADS - Background Items	Parent	What types of mental health or substance abuse services your child has received since we last saw you [Multi-select]: Inpatient for mental health [Longitudinal]	binary	Within-family	yes	1262	629	0.0836506	0.0387009	0.0640747	0.0347761	-0.0195759	0.0165803	-0.0520727	0.0129209	0.237733	0.719356	0.00185071	0.00106948
mh_p_kbi__mh_001__02__l___7	KSADS - Background Items	Parent	What types of mental health or substance abuse services your child has received since we last saw you [Multi-select]: Psychotherapy [Longitudinal]	binary	Within-family	yes	1262	629	0.0403871	0.0265949	0.0473199	0.0243396	0.00693274	0.014822	-0.0221178	0.0359833	0.639975	0.905062	0.000448724	0.000606708
mh_p_kbi__mh_001__02__l___8	KSADS - Background Items	Parent	What types of mental health or substance abuse services your child has received since we last saw you [Multi-select]: Medication management [Longitudinal]	binary	Within-family	yes	1262	629	0.0716711	0.0352327	0.0604193	0.0319225	-0.0112518	0.0196664	-0.0497973	0.0272937	0.567232	0.878442	0.0012988	0.000909082
mh_p_kbi__mh_001__02__l___9	KSADS - Background Items	Parent	What types of mental health or substance abuse services your child has received since we last saw you [Multi-select]: Other [Longitudinal]	binary	Within-family	yes	1258	627	-0.0162211	0.0248657	-0.0162066	0.0261462	1.45569e-05	0.017338	-0.0339673	0.0339964	0.99933	0.9996	6.58038e-05	6.50054e-05
mh_p_kbi__mh_001__02__v1__l___9	KSADS - Background Items	Parent	What types of mental health or substance abuse services your child has received since we last saw you? [Multi-select]: Other [Longitudinal; Version 1]	binary	Within-family	yes	1226	612	0.0331774	0.030864	0.0220022	0.0302391	-0.0111752	0.0104888	-0.0317328	0.00938247	0.286677	0.756403	0.000357942	0.000154141
mh_p_kbi__mh_001__03__l	KSADS - Background Items	Parent	Since we last saw you, how many times has your child been in the hospital for mental health problems? [Longitudinal]	continuous	Within-family	yes	1262	629	0.0741526	0.0354001	0.0454803	0.0331472	-0.0286723	0.0161988	-0.0604214	0.00307683	0.0767234	0.560552	0.0013633	0.000505189
mh_p_kbi__school_003__01___1	KSADS - Background Items	Parent	Detentions or suspensions for what? [Multi-select]: Fighting	binary	Within-family	yes	1268	632	0.0693421	0.0308777	0.0670882	0.0283181	-0.0022539	0.0161627	-0.0339322	0.0294244	0.889094	0.983353	0.00120541	0.0011181
mh_p_kbi__school_003__01___2	KSADS - Background Items	Parent	Detentions or suspensions for what? [Multi-select]: Talking Back to a Teacher	binary	Within-family	yes	1268	632	0.0498817	0.0335345	0.0655432	0.0278336	0.0156615	0.0193199	-0.0222048	0.0535277	0.417572	0.826871	0.000504698	0.000863474
mh_p_kbi__school_003__01___4	KSADS - Background Items	Parent	Detentions or suspensions for what? [Multi-select]: Cutting Classes	binary	Within-family	yes	1268	632	0.0563995	0.0272475	0.0648516	0.0312322	0.0084521	0.0195702	-0.0299047	0.0468089	0.665823	0.915415	0.000711921	0.000932755
mh_p_kbi__school_003__01___8	KSADS - Background Items	Parent	Detentions or suspensions for what? [Multi-select]: Other	binary	Within-family	yes	1264	630	0.0284586	0.0286632	0.00362259	0.0292687	-0.024836	0.0174368	-0.0590115	0.00933956	0.154348	0.638701	0.000192135	3.10366e-06
mh_p_kbi__school_003__01__v1___15	KSADS - Background Items	Parent	Detentions or suspensions for what [Multi-select]: Using bad language or saying mean or hurtful things [Version 1]	binary	Within-family	yes	1200	599	-0.0273786	0.0302851	-0.0249087	0.0213113	0.00246994	0.0178858	-0.0325857	0.0375256	0.890166	0.983353	0.000218252	0.000178063
mh_p_kbi__school_003__01__v1___17	KSADS - Background Items	Parent	Detentions or suspensions for what [Multi-select]: Being disruptive (e.g., talking or arguing in class, making noises, not following instructions, passing notes, standing on school bus, running in hallway, playing in class or in the bathroom) [Version 1]	binary	Within-family	yes	1200	599	0.0105876	0.0488736	0.0328955	0.0370306	0.0223079	0.0273585	-0.0313138	0.0759297	0.414848	0.825551	2.1032e-05	0.000200124
mh_p_kbi__school_003__01__v1___19	KSADS - Background Items	Parent	Detentions or suspensions for what [Multi-select]: Being late for class or school [Version 1]	binary	Within-family	yes	1200	599	-0.0177246	0.0255151	-0.0071089	0.0295309	0.0106157	0.0162697	-0.0212722	0.0425037	0.514087	0.858225	7.62102e-05	1.20837e-05
mh_p_kbi__school_003__01__v1___20	KSADS - Background Items	Parent	Detentions or suspensions for what [Multi-select]: Other [Version 1]	binary	Within-family	yes	1200	599	0.0340136	0.0229235	0.0184736	0.0226392	-0.01554	0.0133505	-0.0417065	0.0106266	0.244426	0.723231	0.00029894	8.692e-05
mh_p_kbi__school_007___2	KSADS - Background Items	Parent	Does your child receive special services at school? [Multi-select]: Full-time Learning Support Classroom	binary	Within-family	yes	1268	632	0.00600415	0.0246124	0.000442219	0.0218306	-0.00556193	0.0151937	-0.0353411	0.0242172	0.714315	0.933949	1.19231e-05	6.39582e-08
mh_p_kbi__school_007___4	KSADS - Background Items	Parent	Does your child receive special services at school? [Multi-select]: Special Education for specific subjects (Partially mainstreamed)	binary	Within-family	yes	1268	632	0.0125313	0.0320437	-0.0178799	0.0308325	-0.0304112	0.0271164	-0.0835584	0.022736	0.262073	0.738589	4.42708e-05	8.91236e-05
mh_p_kbi__school_007___5	KSADS - Background Items	Parent	Does your child receive special services at school? [Multi-select]: Part-time Aide	binary	Within-family	yes	1268	632	0.0267475	0.0257456	0.0176712	0.02908	-0.00907632	0.0204947	-0.0492451	0.0310925	0.657865	0.912766	0.000189323	8.17151e-05
mh_p_kbi__school_007___6	KSADS - Background Items	Parent	Does your child receive special services at school? [Multi-select]: Resource Room	binary	Within-family	yes	1268	632	0.0505763	0.0357275	0.0191312	0.0321674	-0.0314452	0.0205015	-0.0716274	0.0087371	0.12508	0.613957	0.000719451	0.000101794
mh_p_kbi__school_007___7	KSADS - Background Items	Parent	Does your child receive special services at school? [Multi-select]: Tutoring Support	binary	Within-family	yes	1268	632	-0.00926073	0.030871	-0.0360523	0.0306253	-0.0267915	0.0148044	-0.0558076	0.00222452	0.0703418	0.553102	2.06596e-05	0.000309621
mh_p_kbi__school_007___8	KSADS - Background Items	Parent	Does your child receive special services at school? [Multi-select]: Gifted Program	binary	Within-family	yes	1268	632	-0.00624027	0.0235807	-0.00232262	0.0234177	0.00391765	0.0153607	-0.0261888	0.0340241	0.798689	0.956261	9.50659e-06	1.30229e-06
mh_p_kbi__school_007___9	KSADS - Background Items	Parent	Does your child receive special services at school? [Multi-select]: Other	binary	Within-family	yes	1268	632	0.0521897	0.0308618	0.0374257	0.0344605	-0.014764	0.0192779	-0.0525479	0.0230199	0.443764	0.836339	0.000614046	0.000312252
mh_p_ksads__adhd__screen__past_001	KSADS Modules	Parent	Was there ever a time that your child had a lot of trouble keeping focused and paying attention?	binary	Within-family	yes	1240	618	0.0718057	0.0514497	0.0409534	0.0518769	-0.0308524	0.0313806	-0.0923572	0.0306524	0.325525	0.775931	0.00113354	0.000361697
mh_p_ksads__adhd__screen__past_002	KSADS Modules	Parent	Was there ever a time that your child was often easily distracted?	binary	Within-family	yes	1248	622	0.0935944	0.0553799	0.0562443	0.0568224	-0.0373501	0.0319065	-0.0998857	0.0251855	0.241756	0.723231	0.00183677	0.000654133
mh_p_ksads__adhd__screen__past_003	KSADS Modules	Parent	Was there ever a time that your child often had trouble staying seated?	binary	Within-family	yes	1266	631	0.132749	0.0490327	0.0789994	0.0520738	-0.0537498	0.0305994	-0.113724	0.00622397	0.0789924	0.565452	0.00410382	0.00143832
mh_p_ksads__adhd__screen__past_004	KSADS Modules	Parent	Was there ever a time that your child was impulsive and often acted before he or she thought?	binary	Within-family	yes	1266	631	0.103355	0.0459716	0.0929624	0.0478615	-0.010393	0.0298781	-0.0689529	0.048167	0.727956	0.938221	0.0022378	0.00179022
mh_p_ksads__adhd__screen__pres_001	KSADS Modules	Parent	In the past two weeks, how often has your child had trouble paying attention and keeping focused when he or she is working on their homework or other things that require concentration?	continuous	Within-family	yes	1268	632	0.0614057	0.0339026	0.0279174	0.0360219	-0.0334884	0.0216953	-0.0760103	0.00903355	0.12269	0.613119	0.000935763	0.000191125
mh_p_ksads__adhd__screen__pres_002	KSADS Modules	Parent	In the past two weeks, how often have little distractions, like someone talking or the telephone ringing, made it hard for your child to keep their mind on what he or she was working on?	continuous	Within-family	yes	1268	632	0.0567438	0.0392426	0.0160945	0.0423034	-0.0406493	0.0250163	-0.0896804	0.00838167	0.104181	0.588874	0.00083563	6.67951e-05
mh_p_ksads__adhd__screen__pres_003	KSADS Modules	Parent	In the past two weeks, how often has your child had trouble staying in his or her seat at school or at home when your child was expected to stay seated?	continuous	Within-family	yes	1268	632	0.0614709	0.032984	0.019845	0.0322966	-0.0416259	0.0220283	-0.0848006	0.00154872	0.0588037	0.536836	0.00103391	0.000106474
mh_p_ksads__adhd__screen__pres_004	KSADS Modules	Parent	In the past two weeks, how often has your child gotten in trouble, or done something he or she could have gotten in trouble for because your child was impulsive and acted before he or she thought?	continuous	Within-family	yes	1268	632	0.114043	0.0337885	0.0799301	0.0341633	-0.0341124	0.0208367	-0.0749516	0.00672669	0.101602	0.587348	0.00316771	0.00153773
mh_p_ksads__agor__screen__past_001	KSADS Modules	Parent	Was there ever a time that for several months your child was afraid to leave the house, ride in cars or buses, be in enclosed places like theatres or crowds, or be in open spaces like parking lots or bridges?	binary	Within-family	yes	1102	550	0.0127513	0.0418816	0.0120314	0.0380437	-0.000719934	0.0218545	-0.043554	0.0421141	0.973721	0.998606	7.17141e-05	6.1665e-05
mh_p_ksads__asd__screen__past_001	KSADS Modules	Parent	Was there ever a time that your child frequently did these sorts of unusual body movements?	binary	Within-family	yes	1249	623	0.016614	0.0489049	0.045953	0.0560382	0.029339	0.0358056	-0.0408387	0.0995167	0.41256	0.824243	6.70644e-05	0.000501938
mh_p_ksads__asd__screen__past_002	KSADS Modules	Parent	Was there ever a time that your child was frequently easily upset by changes in routines or activities, and you had to work real hard to keep things the same?	binary	Within-family	yes	1253	625	0.0479813	0.0537605	0.0323427	0.0554484	-0.0156386	0.0304017	-0.0752248	0.0439476	0.606974	0.897622	0.000520989	0.000230381
mh_p_ksads__asd__screen__past_003	KSADS Modules	Parent	Was there ever a time that your child had trouble maintaining eye contact when talking with others?	binary	Within-family	yes	1255	626	0.0251919	0.0545101	-0.0209325	0.0514967	-0.0461244	0.0298443	-0.104618	0.0123693	0.122225	0.613119	0.000158197	0.000106766
mh_p_ksads__asd__screen__pres_001	KSADS Modules	Parent	In the past two weeks, how often did your child do unusual body movements like hand flapping, head weaving, body rocking, or body spinning?	continuous	Within-family	yes	1264	630	-0.0577682	0.037254	-0.069198	0.0421663	-0.0114299	0.019945	-0.0505213	0.0276616	0.566597	0.878436	0.000940849	0.00132676
mh_p_ksads__asd__screen__pres_002	KSADS Modules	Parent	In the past two weeks, how often have you worked real hard to keep routines and activities the same so your child would not get upset?	continuous	Within-family	yes	1264	630	0.0380529	0.0328383	0.0626419	0.0339874	0.0245889	0.0199547	-0.0145215	0.0636993	0.21786	0.700631	0.000399126	0.00106298
mh_p_ksads__asd__screen__pres_003	KSADS Modules	Parent	In the past two weeks, how often has your child had trouble maintaining eye contact and looking at you or other people when they are talking with your child?	continuous	Within-family	yes	1264	630	0.0462804	0.0351399	0.0508709	0.035985	0.00459051	0.02392	-0.0422919	0.0514729	0.847812	0.971838	0.000549621	0.000652636
mh_p_ksads__bpd__screen__past_001	KSADS Modules	Parent	Was there ever a time in the past that your child felt like he or she was high or super happy for no particular reason, for multiple hours a day for several days in a row?	binary	Within-family	yes	1265	631	-0.0701439	0.0513365	-0.0496827	0.0505112	0.0204612	0.0240707	-0.0267166	0.067639	0.3953	0.819629	0.00130738	0.000643979
mh_p_ksads__bpd__screen__past_002	KSADS Modules	Parent	Was there ever a time in the past for several days in a row that your child lost his or her temper and yelled at someone, thrown or broken something, or hit, pushed or kicked someone?	binary	Within-family	yes	1250	623	0.139865	0.0550558	0.167633	0.0543348	0.0277679	0.0332352	-0.0373719	0.0929078	0.403438	0.821307	0.00417275	0.00587254
mh_p_ksads__bpd__screen__past_004	KSADS Modules	Parent	Was there ever a time in the past that your child was more interested in sex and more active sexually than usual?	binary	Within-family	yes	1268	632	0.0227326	0.0395005	-0.0167649	0.0400242	-0.0394975	0.0309138	-0.100088	0.0210924	0.201367	0.685647	0.000149479	8.02882e-05
mh_p_ksads__bpd__screen__pres_001	KSADS Modules	Parent	In the past two weeks, how often, without using drugs, did your child feel like they were high or super happy for no particular reason, with the over the top good feeling lasting four or more hours?	continuous	Within-family	yes	1268	632	-0.000692726	0.0311224	0.0306122	0.0294976	0.0313049	0.0163417	-0.000724285	0.0633342	0.0554106	0.526746	1.34807e-07	0.000257991
mh_p_ksads__bpd__screen__pres_002	KSADS Modules	Parent	In the past two weeks, how often has your child lost his or her temper and done any of the following things: yelled at someone, thrown or broken something, or hit, pushed or kicked someone?	continuous	Within-family	yes	1268	632	0.107632	0.0318134	0.096981	0.0330887	-0.010651	0.0173133	-0.0445845	0.0232826	0.538431	0.867803	0.00256535	0.0020411
mh_p_ksads__bpd__screen__pres_003	KSADS Modules	Parent	In the past two weeks, how often has your child needed less sleep than usual, and still felt rested and energized, sleeping at least three hours less than usual?	continuous	Within-family	yes	1268	632	0.0382976	0.0322655	0.0517751	0.0304578	0.0134775	0.016181	-0.0182366	0.0451916	0.404888	0.821307	0.000375824	0.000673146
mh_p_ksads__bpd__screen__pres_004	KSADS Modules	Parent	In the past two weeks, how often has your child felt more interested in sex than usual -- thinking and talking about sex a lot, downloading pornography, or hooking up with people he or she isn't dating?	continuous	Within-family	yes	1268	632	-0.00387982	0.0360998	-0.00311569	0.0328184	0.000764137	0.022611	-0.0435526	0.0450809	0.973041	0.998606	4.12628e-06	2.62825e-06
mh_p_ksads__cond__screen__past_001	KSADS Modules	Parent	Was there ever a time that your child often told lies, not just to get out of trouble, but to try to con someone?	binary	Within-family	yes	1200	599	0.17719	0.0550885	0.117778	0.0578691	-0.0594126	0.0324237	-0.122962	0.00413667	0.0668945	0.54756	0.00734774	0.00319392
mh_p_ksads__cond__screen__past_002	KSADS Modules	Parent	Was there ever a time that your child cut school without parent's permission?	binary	Within-family	yes	1268	632	-0.0072402	0.0449595	-0.0137183	0.0471411	-0.00647809	0.0174531	-0.0406856	0.0277294	0.71051	0.932875	1.26384e-05	4.48625e-05
mh_p_ksads__cond__screen__past_003	KSADS Modules	Parent	Was there ever a time that your child often got into a lot of physical fights with someone other than their brothers and/or sisters?	binary	Within-family	yes	1268	632	0.125641	0.0445451	0.0842366	0.048576	-0.0414045	0.027708	-0.0957111	0.0129022	0.135093	0.622716	0.00426982	0.00189197
mh_p_ksads__cond__screen__past_004	KSADS Modules	Parent	Was there ever a time that your child often made fun of, threatened, or bullied people?	binary	Within-family	yes	1268	632	0.099929	0.0401676	0.0863965	0.0389164	-0.0135325	0.0270785	-0.0666053	0.0395404	0.617251	0.897643	0.00264146	0.00194315
mh_p_ksads__cond__screen__past_005	KSADS Modules	Parent	Was there ever a time that your child stole something worth at least $20?	binary	Within-family	yes	1200	599	0.0951124	0.0539543	0.0704802	0.0551186	-0.0246322	0.0264906	-0.0765529	0.0272885	0.352451	0.78966	0.00243594	0.00131709
mh_p_ksads__cond__screen__pres_001	KSADS Modules	Parent	In the past two weeks, how often has your child told a lie, not just to get out of trouble, but to try to con someone?	continuous	Within-family	yes	1268	632	0.108306	0.0382152	0.086229	0.0368015	-0.0220768	0.0217836	-0.0647719	0.0206184	0.310842	0.775931	0.00272808	0.00171769
mh_p_ksads__cond__screen__pres_002	KSADS Modules	Parent	In the past two weeks, how often did your child cut school without parent's permission?	continuous	Within-family	yes	1268	632	-0.0276888	0.0205296	-0.0100563	0.0181813	0.0176324	0.0156031	-0.0129491	0.048214	0.258452	0.733575	0.000306669	4.01814e-05
mh_p_ksads__cond__screen__pres_003	KSADS Modules	Parent	In the past two weeks, how often did your child get into physical fights with someone?	continuous	Within-family	yes	1268	632	0.0661216	0.0327541	0.0526537	0.0366525	-0.0134679	0.0201683	-0.0529971	0.0260613	0.504277	0.856947	0.000774917	0.000488103
mh_p_ksads__cond__screen__pres_004	KSADS Modules	Parent	In the past two weeks, how often did your child make fun of other kids, or try to make them look bad by tripping them or knocking down their books, or try to scare them by threatening to hurt them if they did not give your child money or do what he or she said?	continuous	Within-family	yes	1268	632	0.0774221	0.0401538	0.100807	0.040344	0.0233852	0.0217878	-0.0193182	0.0660886	0.28313	0.753198	0.000984262	0.00165749
mh_p_ksads__cond__screen__pres_005	KSADS Modules	Parent	In the past two weeks, how often did your child steal something worth at least $20?	continuous	Within-family	yes	1268	632	0.0110572	0.0330307	-0.00599214	0.0245876	-0.0170493	0.015759	-0.0479363	0.0138377	0.279306	0.749806	2.35796e-05	6.87857e-06
mh_p_ksads__dep__screen__past_001	KSADS Modules	Parent	Was there ever a time in the past that your child felt sad or down for most of the day, nearly every day, for two weeks or longer?	binary	Within-family	yes	1268	632	0.100054	0.043355	0.118319	0.0444269	0.0182653	0.024894	-0.0305262	0.0670567	0.46312	0.845504	0.00248653	0.00339836
mh_p_ksads__dep__screen__past_002	KSADS Modules	Parent	Was there ever a time in the past that your child felt, annoyed, irritable, or cranky for most of the day, nearly every day, for two weeks or longer?	binary	Within-family	yes	1266	631	0.0905823	0.0457034	0.104135	0.0417075	0.013553	0.0237762	-0.0330474	0.0601534	0.56866	0.878578	0.00202994	0.00262091
mh_p_ksads__dep__screen__past_003	KSADS Modules	Parent	Was there ever a time in the past that your child felt bored, like nothing was fun for most of the day, nearly every day, for two weeks or longer?	binary	Within-family	yes	1261	629	0.0240176	0.0520546	0.0314007	0.0484051	0.00738311	0.0270412	-0.0456166	0.0603829	0.784829	0.950845	0.000131237	0.000219941
mh_p_ksads__dep__screen__pres_001	KSADS Modules	Parent	In the past two weeks, how often has your child felt sad, down, or depressed, with the down feeling lasting most of the day?	continuous	Within-family	yes	1268	632	0.0654508	0.0313595	0.109882	0.0305894	0.0444312	0.0177454	0.00965076	0.0792116	0.0122865	0.38431	0.00107646	0.00297373
mh_p_ksads__dep__screen__pres_002	KSADS Modules	Parent	In the past two weeks, how often has your child felt annoyed, irritable, or cranky, with the cranky feeling lasting most of the day?	continuous	Within-family	yes	1130	564	0.0689055	0.0405087	0.0748955	0.0401034	0.00598995	0.0241832	-0.0414082	0.0533881	0.804374	0.958424	0.00112716	0.00129765
mh_p_ksads__dep__screen__pres_003	KSADS Modules	Parent	In the past two weeks, how often has your child felt bored, or like nothing was fun, for most of the day?	continuous	Within-family	yes	1268	632	0.12281	0.0324324	0.133947	0.0339802	0.0111367	0.0173266	-0.0228227	0.0450961	0.520384	0.860901	0.00357225	0.00416537
mh_p_ksads__ed__screen__past_001	KSADS Modules	Parent	Was there ever a time, for a month or longer, that your child worried all the time about gaining weight or becoming fat?	binary	Within-family	yes	1198	598	0.101433	0.0442272	0.0838822	0.044615	-0.0175504	0.0276436	-0.0717309	0.0366301	0.525506	0.862584	0.00245009	0.00164105
mh_p_ksads__ed__screen__past_004	KSADS Modules	Parent	Was there ever a time, for a month or longer, that your child often did any of these things to control their weight?	binary	Within-family	yes	1268	632	0.0702492	0.0477612	0.0634925	0.0512251	-0.00675665	0.0199352	-0.045829	0.0323157	0.734663	0.940708	0.00116894	0.000941713
mh_p_ksads__ed__screen__pres_001	KSADS Modules	Parent	In the past two weeks, how often has your child been preoccupied with his/her weight or worrying a lot about being fat?	continuous	Within-family	yes	1270	633	0.0671568	0.0281175	0.0892984	0.0297798	0.0221416	0.0178772	-0.012897	0.0571802	0.215515	0.700631	0.00106363	0.00185726
mh_p_ksads__ed__screen__pres_003	KSADS Modules	Parent	In the past two weeks, how many days has your child made himself or herself throw up to try to control their weight or because your child was upset because he or she ate too much?	continuous	Within-family	yes	1270	633	0.0403731	0.0254668	0.0188419	0.0311659	-0.0215312	0.0186534	-0.0580912	0.0150289	0.248388	0.726196	0.000269055	5.7874e-05
mh_p_ksads__ed__screen__pres_004	KSADS Modules	Parent	In the past two weeks, how many days has your child done other things to control his or her weight, like exercise excessively, restrict food, take laxatives, or diet pills?	continuous	Within-family	yes	1270	633	0.0892006	0.0290258	0.0988245	0.0317652	0.00962383	0.0166449	-0.0229996	0.0422472	0.563139	0.876625	0.00174337	0.0021133
mh_p_ksads__ed__screen__pres_005	KSADS Modules	Parent	In the past two weeks, how often has your child had eating binges, when he or she lost control of their eating and ate way more than he or she needed to because your child was unable to stop himself or herself from eating?	continuous	Within-family	yes	1270	633	0.0206844	0.0342031	0.0436856	0.0366629	0.0230012	0.0195768	-0.0153686	0.061371	0.240026	0.722417	0.000107752	0.00047467
mh_p_ksads__gad__screen__past_001	KSADS Modules	Parent	Was there ever a time, for a month or longer, that your child worried a super lot about a lot of different things?	binary	Within-family	yes	1261	629	0.0903782	0.0514079	0.112848	0.051582	0.0224701	0.0280735	-0.032553	0.0774932	0.423478	0.829193	0.00201201	0.00304469
mh_p_ksads__gad__screen__pres_001	KSADS Modules	Parent	In the past two weeks, how often has your child felt like a "worrier" - really worried about a lot of different things?	continuous	Within-family	yes	1268	632	0.112988	0.0506124	0.115596	0.0518152	0.00260818	0.0218638	-0.0402441	0.0454604	0.905044	0.987902	0.00296965	0.0030701
mh_p_ksads__odd__screen__past_001	KSADS Modules	Parent	Was there ever a time that your child argued a lot with parents or teachers?	binary	Within-family	yes	1254	625	0.199239	0.0512134	0.206423	0.0499358	0.00718399	0.0304402	-0.0524778	0.0668458	0.81343	0.959512	0.00897617	0.00937674
mh_p_ksads__odd__screen__past_002	KSADS Modules	Parent	Was there ever a time that your child often refused to do the things grownups asked?	binary	Within-family	yes	1246	621	0.164511	0.0521088	0.178291	0.0526482	0.0137798	0.0300642	-0.0451449	0.0727045	0.646704	0.906903	0.00626288	0.00718947
mh_p_ksads__odd__screen__pres_001	KSADS Modules	Parent	In the past two weeks, how often did your child talk back to or argue with parents or teachers?	continuous	Within-family	yes	1268	632	0.138871	0.0333402	0.151366	0.0349746	0.0124958	0.0197152	-0.0261454	0.0511369	0.526203	0.86263	0.00472934	0.0055718
mh_p_ksads__odd__screen__pres_002	KSADS Modules	Parent	In the past two weeks, how often did your child refuse to do something a grown up asked him or her to do?	continuous	Within-family	yes	1268	632	0.162306	0.0331035	0.165033	0.0347088	0.00272725	0.0203728	-0.0372027	0.0426573	0.893508	0.985039	0.00650881	0.00668635
mh_p_ksads__panic__screen__past_001	KSADS Modules	Parent	Was there ever a time that your child had a lot of panic attacks?	binary	Within-family	yes	1266	631	0.000171236	0.0438428	0.0235387	0.0457953	0.0233674	0.0263388	-0.0282556	0.0749905	0.374977	0.808408	7.65294e-09	0.000141422
mh_p_ksads__panic__screen__pres_001	KSADS Modules	Parent	In the past two weeks, has your child had any panic attacks where for no reason at all he or she suddenly felt super scared and like he or she was having a heart attack?	continuous	Within-family	yes	1266	631	0.0317416	0.0275916	0.0529997	0.0324959	0.0212581	0.0171089	-0.0122748	0.0547909	0.214046	0.700319	0.000213949	0.000585061
mh_p_ksads__psych__screen__past_001	KSADS Modules	Parent	Was there ever a time that your child's mind played tricks on him or her, and your child heard, saw, or smelled things that weren't really there?	binary	Within-family	yes	1270	633	0.0461688	0.0357906	0.0286802	0.0294283	-0.0174886	0.0272273	-0.0708532	0.0358761	0.520668	0.860901	0.000680331	0.000260636
mh_p_ksads__psych__screen__pres_001	KSADS Modules	Parent	In the past two weeks, has your child's mind played tricks on him or her, such that your child heard, saw, or smelled things that weren't really there?	continuous	Within-family	yes	1270	633	-0.0145515	0.0285812	-0.0220961	0.0277409	-0.00754456	0.0254345	-0.0573952	0.0423061	0.766751	0.948734	4.91399e-05	0.000112504
mh_p_ksads__psych__screen__pres_003	KSADS Modules	Parent	In the past two weeks, how often did your child feel that people your child did not know were out to get them, were following them, or spying on them?	continuous	Within-family	yes	1270	633	0.0288644	0.0266885	0.0361528	0.0285133	0.00728845	0.0172991	-0.0266171	0.041194	0.673521	0.918184	0.000192627	0.000298442
mh_p_ksads__sepanx__screen__past_001	KSADS Modules	Parent	Was there ever a time that your child got super upset when mom, dad or another caregiverleft the house or dropped your child off somewhere?	binary	Within-family	yes	1268	632	0.0481088	0.0505727	0.0469014	0.0504604	-0.00120746	0.0260362	-0.0522374	0.0498225	0.96301	0.997343	0.000581064	0.000545301
mh_p_ksads__sepanx__screen__past_002	KSADS Modules	Parent	Was there ever a time that your child did not want to go to school because he or she did not want to be away from mom, dad, or another caregiver?	binary	Within-family	yes	1268	632	0.00272258	0.0466089	0.0295779	0.0493032	0.0268553	0.0288188	-0.0296286	0.0833392	0.351405	0.789321	1.83193e-06	0.000213675
mh_p_ksads__sepanx__screen__pres_001	KSADS Modules	Parent	In the past two weeks, how often has your child felt super upset when mom, dad, or another caregiver left the house or dropped your child off somewhere?	continuous	Within-family	yes	1268	632	-0.00239402	0.0549787	-0.00462212	0.0552907	-0.0022281	0.0185988	-0.0386811	0.0342249	0.904643	0.987755	1.25175e-06	4.60858e-06
mh_p_ksads__sepanx__screen__pres_002	KSADS Modules	Parent	In the past two weeks, how often has your child tried to stay home or actually stayed home from school because he or she wanted to be with mom, dad, or another caregiver?	continuous	Within-family	yes	1268	632	0.0137122	0.0503326	0.00732547	0.0519127	-0.00638671	0.0231271	-0.051715	0.0389416	0.782427	0.950671	4.73782e-05	1.33555e-05
mh_p_ksads__sleep__screen__past_001	KSADS Modules	Parent	Was there ever a time, for two weeks or longer, that your child had trouble falling asleep or staying asleep when he or she was tired and wanted to sleep?	binary	Within-family	yes	1268	632	0.09954	0.0480374	0.149803	0.0456406	0.0502632	0.0289263	-0.00643131	0.106958	0.0822761	0.570909	0.0022927	0.00506551
mh_p_ksads__sleep__screen__pres_001	KSADS Modules	Parent	In the past two weeks, how often did your child have trouble falling asleep or staying asleep when he or she was tired and wanted to sleep?	continuous	Within-family	yes	1268	632	0.0686541	0.0448341	0.0681813	0.0439375	-0.000472774	0.0264265	-0.0522677	0.0513221	0.985726	0.998606	0.00113409	0.00110477
mh_p_ksads__socanx__screen__past_001	KSADS Modules	Parent	Was there ever a time, for a month or longer, that your child felt super shy and uncomfortable in different social situations?	binary	Within-family	yes	1268	632	0.0526898	0.0478253	0.0598977	0.049474	0.00720784	0.0284517	-0.0485564	0.0629721	0.800008	0.956605	0.000654853	0.000823304
mh_p_ksads__socanx__screen__pres_001	KSADS Modules	Parent	In the past two weeks, how often has your child felt super shy and really uncomfortable in social situations, like talking in class or talking with kids outside their family?	continuous	Within-family	yes	1268	632	-0.0168413	0.0362646	0.0243368	0.040509	0.0411781	0.0202059	0.00157519	0.080781	0.0415578	0.501081	6.63904e-05	0.000135862
mh_p_ksads__suic__screen__past_001	KSADS Modules	Parent	Was there ever a time in the past when your child did things to hurt himself or herself on purpose because your child was upset, like cut, scratch or burn himself or herself?	binary	Within-family	yes	1266	631	0.0666917	0.0421947	0.110668	0.0472458	0.0439763	0.0269558	-0.00885617	0.0968088	0.102802	0.587348	0.00109223	0.00296854
mh_p_ksads__suic__screen__past_002	KSADS Modules	Parent	Was there ever a time in the past when your child often wished he or she was dead or thought he or she would be better off dead?	binary	Within-family	yes	1252	624	0.126984	0.048361	0.149209	0.0512034	0.0222253	0.027155	-0.0309975	0.0754482	0.413094	0.824243	0.0038006	0.00509413
mh_p_ksads__suic__screen__past_003	KSADS Modules	Parent	Was there ever a time when your child thought about wanting to kill himself or herself?	binary	Within-family	yes	1268	632	0.0813172	0.0438801	0.0793476	0.0433058	-0.00196966	0.0288946	-0.0586021	0.0546628	0.945653	0.993109	0.00144691	0.00135005
mh_p_ksads__suic__screen__past_004	KSADS Modules	Parent	Was there ever a time when your child did something to try to kill himself or herself and actually made a suicide attempt?	binary	Within-family	yes	1268	632	0.105864	0.0508455	0.119671	0.0553482	0.0138068	0.0331121	-0.0510918	0.0787055	0.676699	0.919314	0.00233393	0.00292076
mh_p_ksads__suic__screen__pres_001	KSADS Modules	Parent	Sometimes when kids get upset or feel numb, they may do some things to hurt themselves, like scratching, cutting, or burning themselves. In the past two weeks, how often has your child done any of these things or other things to try to hurt himself or herself?	continuous	Within-family	yes	1268	632	0.0664699	0.0351338	0.0439515	0.028028	-0.0225184	0.0185897	-0.0589536	0.0139167	0.225766	0.711867	0.00131553	0.000563662
mh_p_ksads__suic__screen__pres_002	KSADS Modules	Parent	In the past two weeks, how often has your child wished he or she was dead or had thoughts that he or she would be better off dead?	continuous	Within-family	yes	1268	632	0.0867078	0.0308916	0.0853715	0.0337301	-0.00133633	0.0222833	-0.0450108	0.0423382	0.952179	0.994593	0.0019208	0.00182481
mh_p_ksads__suic__screen__pres_003	KSADS Modules	Parent	In the past two weeks, how often did your child think about actually wanting to kill himself or herself?	continuous	Within-family	yes	1268	632	0.0969738	0.0388287	0.0868514	0.0425733	-0.0101224	0.0211419	-0.0515596	0.0313149	0.632093	0.903546	0.00232904	0.00183083
mh_p_ksads__tic__screen__past_001	KSADS Modules	Parent	Was there ever a time that your child often had unexpected tics or body movements?	binary	Within-family	yes	1196	597	0.0806093	0.0558029	0.0465276	0.0590811	-0.0340817	0.0289393	-0.0908016	0.0226383	0.238918	0.721424	0.0018507	0.000601753
mh_p_ksads__tic__screen__past_002	KSADS Modules	Parent	Was there ever a time that your child repeatedly made sounds or said words that he or she couldn't control?	binary	Within-family	yes	1194	596	0.0224244	0.0586152	-0.0319867	0.0639391	-0.0544111	0.0366553	-0.126254	0.017432	0.137703	0.625497	0.000141293	0.000280091
mh_p_ksads__tic__screen__pres_001	KSADS Modules	Parent	In the past two weeks, how often did your child have tics like uncontrollable eye blinking, shoulder shrugging, head tilting, or other parts of your child's body move unexpectedly when he or she did not want it to?	continuous	Within-family	yes	1198	598	0.0391188	0.032641	0.0293611	0.0352504	-0.00975767	0.019679	-0.0483277	0.0288124	0.620006	0.897721	0.000482096	0.000264687
mh_p_ksads__tic__screen__pres_002	KSADS Modules	Parent	In the past two weeks, how often did your child make noises that he or she didn't want to make, repeated sounds or words that your child didn't want to say?	continuous	Within-family	yes	1198	598	-0.0237709	0.0300299	-0.0165848	0.0351327	0.00718609	0.0215436	-0.0350385	0.0494107	0.738711	0.940708	0.000209395	9.93394e-05
mh_p_ksads__dep__anhed__past_sx	KSADS Modules	Parent	Symptom: Anhedonia - Past [Parent]	binary	Within-family	yes	1270	633	0.0675073	0.0370981	0.0640258	0.034531	-0.00348149	0.0188662	-0.0404585	0.0334955	0.853593	0.974483	0.00112222	0.000990317
mh_p_ksads__dep__anhed__pres_sx	KSADS Modules	Parent	Symptom: Anhedonia - Present [Parent]	binary	Within-family	yes	1270	633	0.0821403	0.0412263	0.0991276	0.047445	0.0169873	0.0200031	-0.0222181	0.0561928	0.395752	0.819629	0.00186578	0.00266578
mh_p_ksads__dep__appdecr__past_sx	KSADS Modules	Parent	Symptom: Decreased appetite - Past [Parent]	binary	Within-family	yes	1270	633	0.136183	0.038564	0.113275	0.0354748	-0.0229085	0.0206105	-0.0633044	0.0174874	0.266355	0.740279	0.00480107	0.0032587
mh_p_ksads__dep__conc__past_sx	KSADS Modules	Parent	Symptom: Concentration disturbance - Past [Parent]	binary	Within-family	yes	1270	633	0.100913	0.0380388	0.104322	0.0357745	0.00340839	0.0180499	-0.0319688	0.0387856	0.850225	0.972842	0.00270957	0.0028408
mh_p_ksads__dep__conc__pres_sx	KSADS Modules	Parent	Symptom: Concentration disturbance - Present [Parent]	binary	Within-family	yes	1270	633	0.0306203	0.0250824	0.0227658	0.0223219	-0.00785453	0.013454	-0.0342238	0.0185148	0.55935	0.876625	0.000307692	0.000166859
mh_p_ksads__dep__fatig__past_sx	KSADS Modules	Parent	Symptom: Fatigue - Past [Parent]	binary	Within-family	yes	1270	633	0.0644707	0.032698	0.0985053	0.0333725	0.0340346	0.0180495	-0.00134186	0.069411	0.059346	0.536836	0.00105337	0.00241248
mh_p_ksads__dep__fatig__pres_sx	KSADS Modules	Parent	Symptom: Fatigue - Present [Parent]	binary	Within-family	yes	1270	633	0.0150062	0.0227034	0.00898938	0.0229065	-0.00601686	0.0129394	-0.0313777	0.0193439	0.64193	0.905392	7.15197e-05	2.51784e-05
mh_p_ksads__dep__glt__past_sx	KSADS Modules	Parent	Symptom: Guilt - Past [Parent]	binary	Within-family	yes	1270	633	0.103882	0.0411185	0.0881613	0.0418414	-0.0157205	0.0203995	-0.0557028	0.0242618	0.440924	0.833307	0.00252588	0.00178475
mh_p_ksads__dep__hplss__past_sx	KSADS Modules	Parent	Symptom: Hopeless - Past [Parent]	binary	Within-family	yes	1270	633	0.0913872	0.0310146	0.117416	0.0304478	0.0260287	0.0174703	-0.00821253	0.06027	0.136256	0.62298	0.00193886	0.00313991
mh_p_ksads__dep__hyprsom__past_sx	KSADS Modules	Parent	Symptom: Hypersomnia - Past [Parent]	binary	Within-family	yes	1270	633	0.0538843	0.0342603	0.0650469	0.0358818	0.0111626	0.0165489	-0.0212726	0.0435979	0.499977	0.853112	0.000719733	0.00102894
mh_p_ksads__dep__hyprsom__pres_sx	KSADS Modules	Parent	Symptom: Hypersomnia - Present [Parent]	binary	Within-family	yes	1270	633	0.0398119	0.0289288	0.0607637	0.033888	0.0209518	0.0163107	-0.0110165	0.0529201	0.198951	0.683212	0.000368479	0.000842099
mh_p_ksads__dep__incapp__past_sx	KSADS Modules	Parent	Symptom: Increased appetite - Past [Parent]	binary	Within-family	yes	1270	633	0.0328388	0.0363032	0.077061	0.0383421	0.0442222	0.019589	0.00582853	0.082616	0.0239765	0.432587	0.000286356	0.00154699
mh_p_ksads__dep__incapp__pres_sx	KSADS Modules	Parent	Symptom: Increased appetite - Present [Parent]	binary	Within-family	yes	1270	633	0.0157346	0.0290001	0.0318696	0.0314945	0.016135	0.014725	-0.0127255	0.0449955	0.273187	0.745074	6.09419e-05	0.00024527
mh_p_ksads__dep__indec__past_sx	KSADS Modules	Parent	Symptom: Indecision - Past [Parent]	binary	Within-family	yes	1270	633	0.0940645	0.0397002	0.080374	0.0383815	-0.0136904	0.0187718	-0.0504824	0.0231015	0.465812	0.845504	0.00222279	0.00159209
mh_p_ksads__dep__insom__past_sx	KSADS Modules	Parent	Symptom: Insomnia when depressed - Past [Parent]	binary	Within-family	yes	1270	633	0.0941289	0.0372688	0.11094	0.0370624	0.0168112	0.0210134	-0.0243742	0.0579966	0.423697	0.829193	0.00223576	0.0030468
mh_p_ksads__dep__irrit__past_sx	KSADS Modules	Parent	Symptom: Irritability - Past [Parent]	binary	Within-family	yes	1270	633	0.0942784	0.0377257	0.107037	0.0354304	0.0127581	0.0192313	-0.0249345	0.0504507	0.507072	0.857418	0.00214214	0.00270879
mh_p_ksads__dep__irrit__pres_sx	KSADS Modules	Parent	Symptom: Irritability - Present [Parent]	binary	Within-family	yes	1270	633	0.0307739	0.025036	0.0387765	0.0273174	0.00800268	0.0140365	-0.0195084	0.0355138	0.568587	0.878578	0.000295638	0.000460493
mh_p_ksads__dep__mood__past_sx	KSADS Modules	Parent	Symptom: Depressed mood - Past [Parent]	binary	Within-family	yes	1270	633	0.102961	0.0372397	0.122698	0.0373504	0.019737	0.0206585	-0.020753	0.060227	0.339379	0.781052	0.00263642	0.00367309
mh_p_ksads__dep__mood__pres_sx	KSADS Modules	Parent	Symptom: Depressed mood - Present [Parent]	binary	Within-family	yes	1270	633	0.0540521	0.0257293	0.0609518	0.0293867	0.0068997	0.017325	-0.0270567	0.0408561	0.690446	0.924622	0.00100366	0.00125205
mh_p_ksads__dep__psymot__agit__past_sx	KSADS Modules	Parent	Symptom: Psychomotor agitation in depressive disorder - Past [Parent]	binary	Within-family	yes	1270	633	0.0906367	0.0362716	0.0992658	0.0362686	0.00862912	0.0156628	-0.0220695	0.0393277	0.581682	0.884329	0.0020368	0.00239677
mh_p_ksads__dep__psymot__agit__pres_sx	KSADS Modules	Parent	Symptom: Psychomotor agitation in depressive disorder - Present [Parent]	binary	Within-family	yes	1270	633	0.0521482	0.0320095	0.062462	0.0315216	0.0103138	0.0167895	-0.022593	0.0432206	0.539017	0.867803	0.000811498	0.00114216
mh_p_ksads__dep__psymot__rtrd__past_sx	KSADS Modules	Parent	Symptom: Psychomotor retardation - Past [Parent]	binary	Within-family	yes	1270	633	0.0169121	0.0302161	0.00507778	0.0307505	-0.0118343	0.0165988	-0.0443674	0.0206988	0.47587	0.847137	7.33426e-05	6.4863e-06
mh_p_ksads__dep__slfestmdecr__past_sx	KSADS Modules	Parent	Symptom: Decreased self-esteem - Past [Parent]	binary	Within-family	yes	1270	633	0.0712936	0.0409307	0.0800948	0.0395297	0.00880123	0.0194256	-0.0292722	0.0468746	0.650495	0.909173	0.00122252	0.00151373
mh_p_ksads__dep__slfestmdecr__pres_sx	KSADS Modules	Parent	Symptom: Decreased self-esteem - Present [Parent]	binary	Within-family	yes	1270	633	0.0447996	0.0250012	0.0608132	0.0275294	0.0160136	0.0134574	-0.0103624	0.0423895	0.234067	0.715653	0.000623351	0.00112685
mh_p_ksads__dep__symptmulti__past_sx	KSADS Modules	Parent	Symptom: Presence of two or more depressive symptoms - Past [Parent]	binary	Within-family	yes	1270	633	0.0417989	0.0356717	0.0955918	0.0419969	0.0537929	0.0224372	0.00981691	0.0977689	0.0165077	0.405478	0.000422352	0.00216708
mh_p_ksads__dep__wghtgain__past_sx	KSADS Modules	Parent	Symptom: Weight gain - Past [Parent]	binary	Within-family	yes	1270	633	0.0230449	0.0403324	0.0305866	0.0484531	0.0075417	0.0233032	-0.0381317	0.0532151	0.746215	0.941145	0.000120251	0.00020782
mh_p_ksads__dep__wghtgain__pres_sx	KSADS Modules	Parent	Symptom: Weight gain - Present [Parent]	binary	Within-family	yes	1270	633	0.0504253	0.0335349	0.0654442	0.0313964	0.0150189	0.0177786	-0.0198265	0.0498643	0.398237	0.819629	0.000675073	0.00111554
mh_p_ksads__dep__wghtloss__past_sx	KSADS Modules	Parent	Symptom: Weight loss - Past [Parent]	binary	Within-family	yes	1270	633	0.0434282	0.0284441	0.0293843	0.0280167	-0.014044	0.0207468	-0.054707	0.026619	0.498456	0.852961	0.000552336	0.000248071
mh_p_ksads__dep__wghtloss__pres_sx	KSADS Modules	Parent	Symptom: Weight loss - Present [Parent]	binary	Within-family	yes	1270	633	0.00942146	0.022346	0.0312309	0.0265657	0.0218094	0.0197127	-0.0168268	0.0604456	0.268569	0.74135	3.00924e-05	0.000324397
mh_p_ksads__dmdd__outbrst__3perwk_sx	KSADS Modules	Parent	Symptom: Temper outbursts occur 3 or more times per week [Parent]	binary	Within-family	yes	1270	633	0.0817247	0.0453969	0.0767689	0.0464788	-0.00495576	0.0196855	-0.0435387	0.0336271	0.801237	0.957541	0.0015174	0.00131356
mh_p_ksads__dmdd__temper__mltset_sx	KSADS Modules	Parent	Symptom: Temper/irritability present in at least 2 settings [Parent]	binary	Within-family	yes	1270	633	0.0861454	0.053008	0.0657297	0.0536207	-0.0204157	0.0191834	-0.0580145	0.0171831	0.287221	0.756403	0.00197454	0.00112775
mh_p_ksads__gad__worry__6mo__past_sx	KSADS Modules	Parent	Symptom: Worrying, duration lasting at least 6 months - Past [Parent]	binary	Within-family	yes	1270	633	0.0959104	0.0372164	0.106216	0.0358488	0.0103053	0.0186199	-0.0261891	0.0467997	0.579952	0.883806	0.00218897	0.00263374
mh_p_ksads__gad__worry__6mo__pres_sx	KSADS Modules	Parent	Symptom: Worrying, duration lasting at least 6 months - Present [Parent]	binary	Within-family	yes	1270	633	0.055938	0.044081	0.0693348	0.0471547	0.0133968	0.0189697	-0.0237832	0.0505767	0.480052	0.848039	0.000735157	0.00110804
mh_p_ksads__gad__worry__diffctrl__past_sx	KSADS Modules	Parent	Symptom: Difficulty controlling worries - Past [Parent]	binary	Within-family	yes	1270	633	0.0714331	0.0378273	0.0712753	0.0359129	-0.000157824	0.0196929	-0.0387553	0.0384396	0.993606	0.998606	0.00127878	0.001249
mh_p_ksads__gad__worry__diffctrl__pres_sx	KSADS Modules	Parent	Symptom: Difficulty controlling worries - Present [Parent]	binary	Within-family	yes	1270	633	0.0499215	0.0449288	0.0599217	0.0489036	0.0100002	0.0177085	-0.0247078	0.0447082	0.572268	0.880114	0.000588798	0.000832237
mh_p_ksads__gad__worry__excess__past_sx	KSADS Modules	Parent	Symptom: Excessive worries more days than not - Past [Parent]	binary	Within-family	yes	1270	633	0.0753523	0.0377794	0.0808927	0.0373693	0.0055404	0.0197481	-0.0331651	0.0442459	0.779052	0.949532	0.00144056	0.00162871
mh_p_ksads__gad__worry__excess__pres_sx	KSADS Modules	Parent	Symptom: Excessive worries more days than not - Present [Parent]	binary	Within-family	yes	1270	633	0.0526877	0.044664	0.0713687	0.0482873	0.018681	0.0186176	-0.0178089	0.0551709	0.315666	0.775931	0.000661115	0.00119004
mh_p_ksads__gad__worry__multi__past_sx	KSADS Modules	Parent	Symptom: Excessive worries across breadth of domains - Past [Parent]	binary	Within-family	yes	1270	633	0.0608777	0.0349028	0.0692382	0.0345118	0.00836056	0.02057	-0.031956	0.0486771	0.684417	0.922351	0.000899845	0.00114191
mh_p_ksads__gad__worry__multi__pres_sx	KSADS Modules	Parent	Symptom: Excessive worries across breadth of domains - Present [Parent]	binary	Within-family	yes	1270	633	0.035984	0.0413497	0.0546367	0.0455122	0.0186527	0.0188037	-0.0182019	0.0555073	0.321213	0.775931	0.000298579	0.0006753
mh_p_ksads__gad__worry__sympt__past_sx	KSADS Modules	Parent	Symptom: Worry associated with defined symptom(s) - Past [Parent]	binary	Within-family	yes	1270	633	0.0894585	0.0374437	0.0831541	0.0370312	-0.00630437	0.0194324	-0.0443911	0.0317824	0.745615	0.940708	0.00203709	0.00172672
mh_p_ksads__gad__worry__sympt__pres_sx	KSADS Modules	Parent	Symptom: Worry associated with defined symptom(s) - Present [Parent]	binary	Within-family	yes	1270	633	0.0522234	0.0424355	0.0500878	0.0448664	-0.0021356	0.017487	-0.0364095	0.0321383	0.9028	0.987487	0.000700876	0.000632503
mh_p_ksads__ocd__compuls__past_sx	KSADS Modules	Parent	Symptom: Compulsions - Past [Parent]	binary	Within-family	yes	1270	633	-0.0172274	0.0459532	0.0112757	0.0438446	0.0285031	0.0217205	-0.0140682	0.0710745	0.189429	0.675388	7.53034e-05	3.16481e-05
mh_p_ksads__ocd__compuls__pres_sx	KSADS Modules	Parent	Symptom: Compulsions - Present [Parent]	binary	Within-family	yes	1270	633	0.0739159	0.0406278	0.0849562	0.0399034	0.0110402	0.0204135	-0.0289694	0.0510499	0.588624	0.88954	0.00132976	0.00172336
mh_p_ksads__ocd__compuls__prvntanx__past_sx	KSADS Modules	Parent	Symptom: Purpose of compulsions to prevent/reduce anxiety or prevent dreaded event - Past [Parent]	binary	Within-family	yes	1270	633	-0.0424955	0.059886	-0.0111694	0.0578959	0.0313261	0.0272375	-0.0220584	0.0847107	0.250099	0.726196	0.000404343	2.76174e-05
mh_p_ksads__ocd__compuls__prvntanx__pres_sx	KSADS Modules	Parent	Symptom: Purpose of compulsions to prevent/reduce anxiety or prevent dreaded event - Present [Parent]	binary	Within-family	yes	1270	633	0.0951554	0.0443652	0.11073	0.0426882	0.015575	0.0209746	-0.0255345	0.0566845	0.457745	0.842848	0.00207584	0.00275771
mh_p_ksads__ocd__compuls__tcnsm__past_sx	KSADS Modules	Parent	Symptom: Compulsions time consuming - Past [Parent]	binary	Within-family	yes	1270	633	-0.0167078	0.0518244	0.0361626	0.0463404	0.0528704	0.0311751	-0.00823167	0.113973	0.0899014	0.579417	5.94922e-05	0.000275549
mh_p_ksads__ocd__compuls__tcnsm__pres_sx	KSADS Modules	Parent	Symptom: Compulsions time consuming - Present [Parent]	binary	Within-family	yes	1270	633	0.0713041	0.0523084	0.0958986	0.0553726	0.0245945	0.0204778	-0.0155412	0.0647302	0.229738	0.712408	0.00121023	0.00214758
mh_p_ksads__ocd__obsess__intru__past_sx	KSADS Modules	Parent	Symptom: Obsessive thoughts experienced as intrusive/unwanted - Past [Parent]	binary	Within-family	yes	1270	633	0.00375707	0.0360879	0.0018392	0.039273	-0.00191787	0.021094	-0.0432614	0.0394256	0.927556	0.991175	4.32037e-06	1.02362e-06
mh_p_ksads__ocd__obsess__intru__pres_sx	KSADS Modules	Parent	Symptom: Obsessive thoughts experienced as intrusive/unwanted - Present [Parent]	binary	Within-family	yes	1270	633	0.0924172	0.0483761	0.0724242	0.0470734	-0.019993	0.0220512	-0.0632124	0.0232265	0.364586	0.803396	0.00243175	0.0014651
mh_p_ksads__ocd__obsess__past_sx	KSADS Modules	Parent	Symptom: Obsessions - Past [Parent]	binary	Within-family	yes	1270	633	0.0508046	0.0410497	0.06353	0.0407882	0.0127254	0.0182231	-0.0229913	0.048442	0.484985	0.850598	0.000694828	0.0010659
mh_p_ksads__ocd__obsess__pres_sx	KSADS Modules	Parent	Symptom: Obsessions - Present [Parent]	binary	Within-family	yes	1270	633	0.0601934	0.0382401	0.061137	0.0368319	0.00094367	0.0190956	-0.036483	0.0383703	0.960586	0.997343	0.000915925	0.000926956
mh_p_ksads__ocd__obsess__tcnsm__past_sx	KSADS Modules	Parent	Symptom: Obsessions time consuming - Past [Parent]	binary	Within-family	yes	1270	633	0.0180822	0.0432281	0.0314795	0.0446564	0.0133973	0.0180661	-0.0220117	0.0488062	0.458349	0.842848	8.86826e-05	0.000265735
mh_p_ksads__ocd__obsess__tcnsm__pres_sx	KSADS Modules	Parent	Symptom: Obsessions time consuming - Present [Parent]	binary	Within-family	yes	1270	633	0.0782102	0.0561708	0.0754121	0.0589258	-0.00279812	0.0198379	-0.0416797	0.0360835	0.887831	0.983353	0.00140005	0.00127699
mh_p_ksads__ocd__suprstho__past_sx	KSADS Modules	Parent	Symptom: Attempts to suppress or neutralize thoughts - Past [Parent]	binary	Within-family	yes	1270	633	-0.00626259	0.0246128	0.00211362	0.0279133	0.00837621	0.016982	-0.0249079	0.0416603	0.621842	0.897721	1.14707e-05	1.28181e-06
mh_p_ksads__ocd__suprstho__pres_sx	KSADS Modules	Parent	Symptom: Attempts to suppress or neutralize thoughts - Present [Parent]	binary	Within-family	yes	1270	633	0.0761127	0.0435887	0.068029	0.0442117	-0.00808366	0.0190195	-0.0453612	0.0291939	0.670823	0.917499	0.0015334	0.00120176
mh_p_ksads__panic__attack__maladp__past_sx	KSADS Modules	Parent	Symptom: Maladaptive change in behavior due to attacks - Past [Parent]	binary	Within-family	yes	1270	633	0.0405472	0.0304764	0.0657288	0.0342286	0.0251817	0.0226516	-0.0192147	0.069578	0.26627	0.740279	0.000427467	0.001102
mh_p_ksads__panic__attack__past_sx	KSADS Modules	Parent	Symptom: Panic attacks - Past [Parent]	binary	Within-family	yes	1270	633	-0.0042173	0.0349396	0.014262	0.0361428	0.0184793	0.0204483	-0.0215986	0.0585573	0.36615	0.804476	4.91094e-06	5.5099e-05
mh_p_ksads__panic__attack__pres_sx	KSADS Modules	Parent	Symptom: Panic attacks - Present [Parent]	binary	Within-family	yes	1270	633	0.0426809	0.0295292	0.0548322	0.0328974	0.0121513	0.0186967	-0.0244936	0.0487961	0.515747	0.859888	0.000430632	0.000697264
mh_p_ksads__panic__sympt__past_sx	KSADS Modules	Parent	Symptom: Panic symptoms - Past [Parent]	binary	Within-family	yes	1270	633	0.0408137	0.0376355	0.0588818	0.0415277	0.018068	0.0225239	-0.0260779	0.062214	0.422453	0.829178	0.00040063	0.00081805
mh_p_ksads__panic__sympt__pres_sx	KSADS Modules	Parent	Symptom: Panic symptoms - Present [Parent]	binary	Within-family	yes	1270	633	0.0277939	0.0333461	0.0662298	0.0366026	0.038436	0.0201974	-0.00115013	0.0780221	0.057038	0.529292	0.000189759	0.00105706
mh_p_ksads__panic__worry__attack__past_sx	KSADS Modules	Parent	Symptom: Persistent worry about additional attacks or their consequences - Past [Parent]	binary	Within-family	yes	1270	633	-0.0162069	0.0373284	0.0143157	0.0348655	0.0305226	0.0204408	-0.00954059	0.0705857	0.135379	0.622716	6.63962e-05	5.08226e-05
mh_p_ksads__ptsd__anhed__past_sx	KSADS Modules	Parent	Symptom: Anhedonia related to PTSD - Past [Parent]	binary	Within-family	yes	1270	633	0.0200726	0.0361719	-0.0183123	0.0367958	-0.0383849	0.0208928	-0.079334	0.00256416	0.0661753	0.546315	0.000129597	0.000106644
mh_p_ksads__ptsd__avoid__extrmnd__past_sx	KSADS Modules	Parent	Symptom: Efforts to avoid external reminders of trauma - Past [Parent]	binary	Within-family	yes	1270	633	0.0208601	0.0236799	0.030018	0.0262401	0.00915783	0.0184368	-0.0269777	0.0452934	0.619391	0.897643	0.000109546	0.000222543
mh_p_ksads__ptsd__avoid__trmatho__past_sx	KSADS Modules	Parent	Symptom: Efforts to avoids thoughts of trauma - Past [Parent]	binary	Within-family	yes	1270	633	0.0399093	0.0254925	0.0328318	0.0269365	-0.00707749	0.0153716	-0.0372052	0.0230502	0.645209	0.906569	0.000408049	0.00027092
mh_p_ksads__ptsd__concprob__past_sx	KSADS Modules	Parent	Symptom: Concentration problems - Past [Parent]	binary	Within-family	yes	1270	633	0.00350383	0.0314083	0.0145902	0.0269061	0.0110863	0.019491	-0.0271152	0.0492879	0.569496	0.878773	3.4895e-06	5.93589e-05
mh_p_ksads__ptsd__concprob__pres_sx	KSADS Modules	Parent	Symptom: Concentration problems - Present [Parent]	binary	Within-family	yes	1270	633	-0.0159406	0.0212043	-0.0192624	0.0219871	-0.00332186	0.0125393	-0.0278984	0.0212547	0.791074	0.952371	8.59304e-05	0.000123097
mh_p_ksads__ptsd__detach__past_sx	KSADS Modules	Parent	Symptom: Feelings of detachment - Past [Parent]	binary	Within-family	yes	1270	633	0.0505931	0.0324375	0.0334488	0.0290655	-0.0171443	0.021315	-0.0589209	0.0246323	0.421206	0.82903	0.000719957	0.000308726
mh_p_ksads__ptsd__distortcog__cause__past_sx	KSADS Modules	Parent	Symptom: Distorted cognitions about the causes of the trauma - Past [Parent]	binary	Within-family	yes	1270	633	0.0655672	0.0388426	0.0606743	0.0338587	-0.00489297	0.0259743	-0.0558016	0.0460157	0.850581	0.972842	0.00118042	0.000991652
mh_p_ksads__ptsd__distortcog__consq__past_sx	KSADS Modules	Parent	Symptom: Distorted cognitions about the consequences of the trauma - Past [Parent]	binary	Within-family	yes	1270	633	0.0433466	0.0304916	0.0331128	0.0262729	-0.0102338	0.0202252	-0.0498745	0.0294069	0.612864	0.897643	0.000505645	0.000289478
mh_p_ksads__ptsd__emot__neg__past_sx	KSADS Modules	Parent	Symptom: Persistent negative emotional states - Past [Parent]	binary	Within-family	yes	1270	633	0.0421054	0.0294092	0.0459948	0.0278774	0.00388933	0.0164867	-0.0284239	0.0362026	0.813504	0.959512	0.00049336	0.000577553
mh_p_ksads__ptsd__emot__neg__pres_sx	KSADS Modules	Parent	Symptom: Persistent negative emotional states - Present [Parent]	binary	Within-family	yes	1270	633	0.0610424	0.0300809	0.0362894	0.0280414	-0.024753	0.0221167	-0.068101	0.0185949	0.263055	0.739506	0.00109914	0.000381098
mh_p_ksads__ptsd__emot__nopos__past_sx	KSADS Modules	Parent	Symptom: Inability to experience positive emotions - Past [Parent]	binary	Within-family	yes	1270	633	0.00295428	0.0269819	0.0178145	0.0267179	0.0148602	0.0167945	-0.0180564	0.0477769	0.37625	0.810123	2.66552e-06	9.50855e-05
mh_p_ksads__ptsd__extrmnd__distrs__past_sx	KSADS Modules	Parent	Symptom: Distress at reminders, external cues - Past [Parent]	binary	Within-family	yes	1270	633	0.0163706	0.0265401	0.0378824	0.0272897	0.0215117	0.0214465	-0.0205226	0.0635461	0.31584	0.775931	7.06856e-05	0.000371332
mh_p_ksads__ptsd__flshbck__past_sx	KSADS Modules	Parent	Symptom: Dissociative reactions (flashbacks) - Past [Parent]	binary	Within-family	yes	1270	633	0.0327855	0.0272697	0.0617754	0.02893	0.02899	0.0180625	-0.00641179	0.0643917	0.108497	0.595129	0.000271496	0.000945626
mh_p_ksads__ptsd__hyprvigl__past_sx	KSADS Modules	Parent	Symptom: Hypervigilance - Past [Parent]	binary	Within-family	yes	1270	633	0.0117757	0.0224907	0.024923	0.0314133	0.0131473	0.018101	-0.02233	0.0486246	0.467636	0.845504	3.85191e-05	0.000169274
mh_p_ksads__ptsd__intrmnd__distrs__past_sx	KSADS Modules	Parent	Symptom: Distress at internal reminders of trauma - Past [Parent]	binary	Within-family	yes	1270	633	0.0514268	0.0276367	0.0430962	0.0281232	-0.00833064	0.0168218	-0.0413007	0.0246394	0.620438	0.897721	0.000678515	0.000467461
mh_p_ksads__ptsd__irrit__past_sx	KSADS Modules	Parent	Symptom: Irritable or aggressive behavior - Past [Parent]	binary	Within-family	yes	1270	633	0.0267633	0.0282587	0.042749	0.0271878	0.0159857	0.0165847	-0.0165197	0.0484912	0.335105	0.780509	0.000205955	0.000515506
mh_p_ksads__ptsd__irrit__pres_sx	KSADS Modules	Parent	Symptom: Irritable or aggressive behavior - Present [Parent]	binary	Within-family	yes	1270	633	0.0223413	0.0269469	0.0302032	0.0252983	0.00786188	0.0157191	-0.0229471	0.0386708	0.616972	0.897643	0.000169592	0.000304076
mh_p_ksads__ptsd__memloss__past_sx	KSADS Modules	Parent	Symptom: Inability to recall aspects of trauma - Past [Parent]	binary	Within-family	yes	1270	633	-0.00315676	0.0293062	0.0172625	0.031151	0.0204193	0.021911	-0.0225255	0.0633641	0.351378	0.789321	2.20317e-06	6.46343e-05
mh_p_ksads__ptsd__negblf__past_sx	KSADS Modules	Parent	Symptom: Persistent negative beliefs or expectations - Past [Parent]	binary	Within-family	yes	1270	633	0.0296484	0.0302558	0.0431843	0.0324533	0.0135359	0.020713	-0.0270609	0.0541327	0.513435	0.858225	0.000248433	0.000517067
mh_p_ksads__ptsd__nghtmr__past_sx	KSADS Modules	Parent	Symptom: Nightmares - Past [Parent]	binary	Within-family	yes	1270	633	0.0180126	0.0284637	0.0198878	0.0340401	0.00187514	0.0202795	-0.037872	0.0416222	0.926329	0.990746	0.000102262	0.000122298
mh_p_ksads__ptsd__nghtmr__pres_sx	KSADS Modules	Parent	Symptom: Nightmares - Present [Parent]	binary	Within-family	yes	1270	633	0.0226232	0.0239762	0.0367853	0.0292432	0.0141621	0.0196505	-0.0243521	0.0526763	0.471093	0.845504	0.000142739	0.000370229
mh_p_ksads__ptsd__physreact__past_sx	KSADS Modules	Parent	Symptom: Physiological reactivity to reminders of trauma - Past [Parent]	binary	Within-family	yes	1270	633	0.0380907	0.0253742	0.0472349	0.0253401	0.00914421	0.0235953	-0.0371017	0.0553901	0.698354	0.927384	0.000475968	0.000718049
mh_p_ksads__ptsd__physreact__pres_sx	KSADS Modules	Parent	Symptom: Physiological reactivity to reminders of trauma - Present [Parent]	binary	Within-family	yes	1270	633	0.0334915	0.0198098	0.0403752	0.0248405	0.00688366	0.0154775	-0.0234518	0.0372191	0.656499	0.912748	0.000409986	0.000584542
mh_p_ksads__ptsd__rckls__past_sx	KSADS Modules	Parent	Symptom: Reckless or self-destructive behavior - Past [Parent]	binary	Within-family	yes	1270	633	0.0293254	0.0297345	0.0400348	0.0334417	0.0107094	0.0229393	-0.0342508	0.0556695	0.640601	0.905062	0.000220193	0.000402605
mh_p_ksads__ptsd__rckls__pres_sx	KSADS Modules	Parent	Symptom: Reckless or self-destructive behavior - Present [Parent]	binary	Within-family	yes	1270	633	0.0129778	0.0246677	0.0232193	0.0275403	0.0102415	0.0162522	-0.0216122	0.0420953	0.528587	0.86263	4.20558e-05	0.000132072
mh_p_ksads__ptsd__sleepdistb__past_sx	KSADS Modules	Parent	Symptom: Sleep disturbance - Past [Parent]	binary	Within-family	yes	1270	633	0.0116785	0.0272327	0.024562	0.0250201	0.0128835	0.016383	-0.0192265	0.0449936	0.431635	0.830999	3.99392e-05	0.000173318
mh_p_ksads__ptsd__sleepdistb__pres_sx	KSADS Modules	Parent	Symptom: Sleep disturbance - Present [Parent]	binary	Within-family	yes	1270	633	0.0623454	0.0306003	0.0327956	0.0321265	-0.0295498	0.0164759	-0.0618421	0.00274247	0.0728912	0.55728	0.00116977	0.00031755
mh_p_ksads__ptsd__startle__past_sx	KSADS Modules	Parent	Symptom: Exaggerated startle response - Past [Parent]	binary	Within-family	yes	1270	633	-0.0246196	0.0226221	-0.0328868	0.0252066	-0.0082672	0.014715	-0.037108	0.0205736	0.574237	0.880114	0.000165567	0.00028983
mh_p_ksads__ptsd__startle__pres_sx	KSADS Modules	Parent	Symptom: Exaggerated startle response - Present [Parent]	binary	Within-family	yes	1270	633	0.0269698	0.0217313	0.0356856	0.0221752	0.00871578	0.0154658	-0.0215967	0.0390283	0.57306	0.880114	0.000204185	0.000350704
mh_p_ksads__ptsd__trma__evnt__pres_sx	KSADS Modules	Parent	Symptom: History of traumatic event - Present [Parent]	binary	Within-family	yes	1270	633	-0.00430709	0.0215088	0.00263849	0.0225848	0.00694558	0.0128176	-0.0181765	0.0320677	0.587903	0.88941	4.10485e-06	1.51122e-06
mh_p_ksads__ptsd__trmatho__intru__past_sx	KSADS Modules	Parent	Symptom: Intrusive distressing thoughts about the trauma - Past [Parent]	binary	Within-family	yes	1270	633	0.0457006	0.0259374	0.0515192	0.0273926	0.00581852	0.0185752	-0.0305881	0.0422252	0.754097	0.943985	0.000596007	0.000743074
mh_p_ksads__sleep__insom__past_sx	KSADS Modules	Parent	Symptom: Insomnia - Past [Parent]	binary	Within-family	yes	1270	633	0.0642604	0.0410245	0.114259	0.0371824	0.0499991	0.0222989	0.00629407	0.0937042	0.024947	0.437204	0.000998372	0.00309655
mh_p_ksads__sleep__insom__pres_sx	KSADS Modules	Parent	Symptom: Insomnia - Present [Parent]	binary	Within-family	yes	1270	633	0.0441311	0.0311055	0.0250215	0.033733	-0.0191096	0.0195584	-0.0574434	0.0192243	0.328545	0.775931	0.000520139	0.000164038
mh_p_ksads__socanx__anx__past_sx	KSADS Modules	Parent	Symptom: Social situations invariably provoke anxiety - Past [Parent]	binary	Within-family	yes	1270	633	0.0549577	0.0394149	0.0608506	0.041575	0.00589287	0.0224482	-0.0381049	0.0498906	0.792929	0.953057	0.000723699	0.000870398
mh_p_ksads__socanx__anx__pres_sx	KSADS Modules	Parent	Symptom: Social situations invariably provoke anxiety - Present [Parent]	binary	Within-family	yes	1270	633	0.0236362	0.0344956	0.0343402	0.0375918	0.010704	0.0208132	-0.0300891	0.051497	0.607051	0.897622	0.000134236	0.000277974
mh_p_ksads__socanx__avoid__past_sx	KSADS Modules	Parent	Symptom: Social situations avoided or endured with distress - Past [Parent]	binary	Within-family	yes	1270	633	0.0421224	0.0394126	0.0322067	0.0422138	-0.00991569	0.0202152	-0.0495367	0.0297053	0.623775	0.898934	0.000432221	0.00024789
mh_p_ksads__socanx__avoid__pres_sx	KSADS Modules	Parent	Symptom: Social situations avoided or endured with distress - Present [Parent]	binary	Within-family	yes	1270	633	-0.0144906	0.0274887	-0.00364101	0.034862	0.0108496	0.0205644	-0.0294559	0.0511552	0.597782	0.894269	4.91183e-05	3.04228e-06
mh_p_ksads__socanx__fear__past_sx	KSADS Modules	Parent	Symptom: Fear of social situations - Past [Parent]	binary	Within-family	yes	1270	633	0.0599324	0.0396735	0.0564758	0.0415083	-0.0034566	0.0225788	-0.0477103	0.0407971	0.878327	0.982533	0.000852952	0.000743043
mh_p_ksads__socanx__fear__pres_sx	KSADS Modules	Parent	Symptom: Fear of social situations - Present [Parent]	binary	Within-family	yes	1270	633	-0.00204701	0.0287767	0.00285576	0.0332221	0.00490278	0.0156488	-0.0257684	0.035574	0.754053	0.943985	9.97133e-07	1.9039e-06
mh_p_ksads__socanx__fearexcess__past_sx	KSADS Modules	Parent	Symptom: Social fear is excessive given threat or sociocultural context - Past [Parent]	binary	Within-family	yes	1270	633	0.0817373	0.0519326	0.0896296	0.0555804	0.0078923	0.0247876	-0.0406906	0.0564752	0.750184	0.94389	0.00145698	0.00173211
mh_p_ksads__socanx__fearexcess__pres_sx	KSADS Modules	Parent	Symptom: Social fear is excessive given threat or sociocultural context - Present [Parent]	binary	Within-family	yes	1270	633	0.00920994	0.029566	0.0274654	0.0347616	0.0182555	0.0207056	-0.0223268	0.0588377	0.377957	0.8107	1.95092e-05	0.00017021
mh_p_ksads__suic__attmpt__past_sx	KSADS Modules	Parent	Symptom: Suicidal attempt - Past [Parent]	binary	Within-family	yes	1270	633	0.0986035	0.0500881	0.0970537	0.0518852	-0.00154988	0.0223778	-0.0454096	0.0423098	0.944783	0.993109	0.0022582	0.00214629
mh_p_ksads__suic__idea__past_sx	KSADS Modules	Parent	Symptom: Suicidal ideation - Past [Parent]	binary	Within-family	yes	1270	633	0.106765	0.03982	0.10879	0.0404483	0.00202568	0.0242453	-0.0454942	0.0495455	0.933414	0.991898	0.00256583	0.00261361
mh_p_ksads__suic__idea__pres_sx	KSADS Modules	Parent	Symptom: Suicidal ideation - Present [Parent]	binary	Within-family	yes	1270	633	0.0759434	0.0348282	0.0655572	0.0354159	-0.0103862	0.0219635	-0.0534338	0.0326615	0.636297	0.904133	0.00138957	0.00101585
mh_p_ksads__suic__intnt__past_sx	KSADS Modules	Parent	Symptom: Suicidal ideation, intent to act - Past [Parent]	binary	Within-family	yes	1270	633	0.0768992	0.0372609	0.0613186	0.0374736	-0.0155806	0.0220834	-0.0588633	0.0277022	0.480479	0.848389	0.00116667	0.000727738
mh_p_ksads__suic__prep__past_sx	KSADS Modules	Parent	Symptom: Suicidal behavior, made preparations - Past [Parent]	binary	Within-family	yes	1270	633	0.0213364	0.0315529	0.0429722	0.042077	0.0216358	0.0264159	-0.0301384	0.07341	0.412761	0.824243	7.63042e-05	0.000303647
mh_p_ksads__suic__slfinj__nointnt__past_sx	KSADS Modules	Parent	Symptom: Self-injury, with no intent to die - Past [Parent]	binary	Within-family	yes	1132	565	0.0952106	0.0489133	0.107446	0.0512411	0.0122352	0.0285282	-0.043679	0.0681494	0.66801	0.916873	0.0022317	0.00276543
mh_p_ksads__suic__slfinj__nointnt__pres_sx	KSADS Modules	Parent	Symptom: Self-injury, with no intent to die - Present [Parent]	binary	Within-family	yes	1132	565	0.085839	0.0546721	0.0590019	0.0413722	-0.0268371	0.0308062	-0.0872161	0.0335419	0.383667	0.813571	0.00164721	0.000757233
mh_p_ksads__suic__slfinj__past_sx	KSADS Modules	Parent	Symptom: Self injurious behavio - Past [Parent]	binary	Within-family	yes	1270	633	0.088441	0.0340043	0.0995494	0.0375579	0.0111084	0.0221214	-0.0322487	0.0544656	0.615557	0.897643	0.00201822	0.00250857
mh_p_ksads__suic__slfinj__pres_sx	KSADS Modules	Parent	Symptom: Self injurious behavior - Present [Parent]	binary	Within-family	yes	1270	633	0.0565995	0.0326046	0.0407396	0.0264339	-0.0158599	0.0180781	-0.0512923	0.0195725	0.380323	0.812411	0.000838748	0.000426312
mh_p_ksads__suic__wishdead__past_sx	KSADS Modules	Parent	Symptom: Wishes/better off dead - Past [Parent]	binary	Within-family	yes	1270	633	0.143774	0.0416942	0.147973	0.0427388	0.00419955	0.0234912	-0.0418424	0.0502415	0.858117	0.975743	0.0049038	0.00509598
mh_p_ksads__adhd__avoid__task__past_sx	KSADS Modules	Parent	Symptom: Avoids tasks requiring attention - Past [Parent]	binary	Within-family	yes	1270	633	0.0779569	0.0293175	0.0608236	0.0299144	-0.0171333	0.0194209	-0.0551977	0.020931	0.377664	0.8107	0.00155727	0.000936737
mh_p_ksads__adhd__avoid__task__pres_sx	KSADS Modules	Parent	Symptom: Avoids tasks requiring attention - Present [Parent]	binary	Within-family	yes	1270	633	0.0315501	0.0311804	0.0141594	0.0327414	-0.0173907	0.0188654	-0.0543661	0.0195848	0.356617	0.794674	0.000262159	5.21763e-05
mh_p_ksads__adhd__blurt__past_sx	KSADS Modules	Parent	Symptom: Blurts out answers - Past [Parent]	binary	Within-family	yes	1270	633	0.0321735	0.0307143	0.0232757	0.033109	-0.00889777	0.0223047	-0.0526143	0.0348187	0.689953	0.924592	0.000279767	0.000144685
mh_p_ksads__adhd__blurt__pres_sx	KSADS Modules	Parent	Symptom: Blurts out answers - Present [Parent]	binary	Within-family	yes	1270	633	0.0138608	0.033404	-0.00058087	0.0307789	-0.0144417	0.0195709	-0.0528	0.0239166	0.460565	0.843763	4.97369e-05	8.63128e-08
mh_p_ksads__adhd__distract__1schlyr__past_sx	KSADS Modules	Parent	Symptom: Easily distracted for more than 1 school year - Past [Parent]	binary	Within-family	yes	1270	633	0.0727653	0.0348712	0.0591098	0.0376039	-0.0136555	0.022575	-0.0579017	0.0305906	0.545248	0.871358	0.0013208	0.000861246
mh_p_ksads__adhd__distract__grdschl__pres_sx	KSADS Modules	Parent	Symptom: Easily distracted since elementary school - Present [Parent]	binary	Within-family	yes	1270	633	0.0466497	0.0306466	0.00939743	0.0325105	-0.0372523	0.018646	-0.0737978	-0.000706851	0.0457304	0.510138	0.000626819	2.51351e-05
mh_p_ksads__adhd__fidget__past_sx	KSADS Modules	Parent	Symptom: Fidgets - Past [Parent]	binary	Within-family	yes	1270	633	0.0470014	0.0315715	0.0310899	0.0326279	-0.0159115	0.0193584	-0.0538533	0.0220304	0.411112	0.824243	0.000565599	0.000244537
mh_p_ksads__adhd__fidget__pres_sx	KSADS Modules	Parent	Symptom: Fidgets - Present [Parent]	binary	Within-family	yes	1270	633	0.0284194	0.0337029	-0.0024716	0.0338733	-0.030891	0.0201984	-0.0704791	0.00869706	0.12617	0.615576	0.000216003	1.61438e-06
mh_p_ksads__adhd__flwinstr__past_sx	KSADS Modules	Parent	Symptom: Difficulty following instructions - Past [Parent]	binary	Within-family	yes	1270	633	0.0782683	0.029897	0.0629017	0.0307	-0.0153665	0.0196133	-0.0538079	0.0230748	0.433348	0.83115	0.00158065	0.00100881
mh_p_ksads__adhd__flwinstr__pres_sx	KSADS Modules	Parent	Symptom: Difficulty following instructions - Present [Parent]	binary	Within-family	yes	1270	633	0.0345172	0.0316718	0.0106615	0.0325291	-0.0238557	0.0194971	-0.0620693	0.0143578	0.22112	0.705605	0.000327103	3.08365e-05
mh_p_ksads__adhd__forget__past_sx	KSADS Modules	Parent	Symptom: Forgetful in daily activities - Past [Parent]	binary	Within-family	yes	1270	633	0.0732465	0.0296842	0.0569147	0.0300736	-0.0163318	0.0192317	-0.0540253	0.0213616	0.395762	0.819629	0.00135488	0.000808341
mh_p_ksads__adhd__forget__pres_sx	KSADS Modules	Parent	Symptom: Forgetful in daily activities - Present [Parent]	binary	Within-family	yes	1270	633	0.0540741	0.0319028	0.0129116	0.0350938	-0.0411625	0.0202722	-0.0808953	-0.00142964	0.0423071	0.501081	0.000784655	4.42058e-05
mh_p_ksads__adhd__hypractv__past_sx	KSADS Modules	Parent	Symptom: Runs or climbs excessively - Past [Parent]	binary	Within-family	yes	1270	633	0.0711068	0.0328701	0.06852	0.0347176	-0.00258679	0.0197706	-0.0413365	0.0361629	0.895902	0.985401	0.00139542	0.00128038
mh_p_ksads__adhd__hypractv__pres_sx	KSADS Modules	Parent	Symptom: Runs or climbs excessively - Present [Parent]	binary	Within-family	yes	1270	633	0.0339009	0.0264286	0.00953477	0.027146	-0.0243661	0.0154534	-0.0546542	0.00592197	0.114853	0.601566	0.000310944	2.43052e-05
mh_p_ksads__adhd__impuls__past_sx	KSADS Modules	Parent	Symptom: Impulsivity - Past [Parent]	binary	Within-family	yes	1270	633	0.0985644	0.0378226	0.0712776	0.038144	-0.0272868	0.0231005	-0.0725629	0.0179893	0.237515	0.719356	0.0024251	0.00125318
mh_p_ksads__adhd__impuls__pres_sx	KSADS Modules	Parent	Symptom: Impulsivity - Present [Parent]	binary	Within-family	yes	1270	633	0.079118	0.0354783	0.0610745	0.0350897	-0.0180435	0.018334	-0.0539774	0.0178905	0.32504	0.775931	0.00180482	0.00106273
mh_p_ksads__adhd__interrupt__past_sx	KSADS Modules	Parent	Symptom: Often interrupts or intrudes on others - Past [Parent]	binary	Within-family	yes	1270	633	0.0678258	0.0319548	0.0609192	0.0341078	-0.00690661	0.0204971	-0.0470802	0.033267	0.736151	0.940708	0.00119742	0.000954513
mh_p_ksads__adhd__interrupt__pres_sx	KSADS Modules	Parent	Symptom: Often interrupts or intrudes on others - Present [Parent]	binary	Within-family	yes	1270	633	0.0523283	0.0325504	0.00864548	0.031569	-0.0436828	0.0189737	-0.0808707	-0.00649495	0.0213196	0.409601	0.000735714	1.98441e-05
mh_p_ksads__adhd__loses__past_sx	KSADS Modules	Parent	Symptom: Often loses things - Past [Parent]	binary	Within-family	yes	1270	633	0.0934497	0.0315705	0.0726312	0.032598	-0.0208185	0.0190043	-0.0580661	0.0164292	0.273313	0.745074	0.00218652	0.00130515
mh_p_ksads__adhd__loses__pres_sx	KSADS Modules	Parent	Symptom: Often loses things - Present [Parent]	binary	Within-family	yes	1270	633	0.0265415	0.0323781	0.00245039	0.0357996	-0.0240911	0.0210527	-0.0653536	0.0171714	0.252489	0.729443	0.00018202	1.53306e-06
mh_p_ksads__adhd__mistake__past_sx	KSADS Modules	Parent	Symptom: Often makes careless mistakes - Past [Parent]	binary	Within-family	yes	1270	633	0.0717601	0.0285945	0.0590971	0.0296217	-0.012663	0.0186831	-0.0492812	0.0239552	0.497912	0.852961	0.00134779	0.000903246
mh_p_ksads__adhd__mistake__pres_sx	KSADS Modules	Parent	Symptom: Often makes careless mistakes - Present [Parent]	binary	Within-family	yes	1270	633	0.0452041	0.0298257	0.0101751	0.0307677	-0.0350289	0.0183599	-0.0710138	0.000955894	0.0564042	0.529292	0.000574887	2.87823e-05
mh_p_ksads__adhd__motor__past_sx	KSADS Modules	Parent	Symptom: Acts like driven by a motor - Past [Parent]	binary	Within-family	yes	1270	633	0.0542631	0.0296031	0.0319044	0.0315838	-0.0223586	0.0193121	-0.0602096	0.0154924	0.246965	0.726196	0.000798765	0.000272855
mh_p_ksads__adhd__motor__pres_sx	KSADS Modules	Parent	Symptom: Acts like driven by a motor - Present [Parent]	binary	Within-family	yes	1270	633	0.0241075	0.0281853	-0.0107803	0.0275372	-0.0348877	0.0171725	-0.0685453	-0.00123018	0.0421941	0.501081	0.000172053	3.39967e-05
mh_p_ksads__adhd__notlisten__past_sx	KSADS Modules	Parent	Symptom: Often doesn't seem to listen when spoken to - Past [Parent]	binary	Within-family	yes	1270	633	0.0712704	0.0296191	0.0487131	0.030929	-0.0225573	0.0194015	-0.0605835	0.015469	0.24497	0.723231	0.00127346	0.000587863
mh_p_ksads__adhd__notlisten__pres_sx	KSADS Modules	Parent	Symptom: Often doesn't seem to listen when spoken to - Present [Parent]	binary	Within-family	yes	1270	633	0.0444574	0.0312958	0.0182004	0.0327565	-0.026257	0.0195592	-0.0645924	0.0120784	0.179455	0.666754	0.000545794	9.03901e-05
mh_p_ksads__adhd__orgtask__past_sx	KSADS Modules	Parent	Symptom: Difficulty organizing tasks - Past [Parent]	binary	Within-family	yes	1270	633	0.0883624	0.0322586	0.0760188	0.0329544	-0.0123436	0.0203392	-0.0522077	0.0275205	0.543925	0.870468	0.00191255	0.00139874
mh_p_ksads__adhd__orgtask__pres_sx	KSADS Modules	Parent	Symptom: Difficulty organizing tasks - Present [Parent]	binary	Within-family	yes	1270	633	0.0188044	0.0323916	-0.00761033	0.034729	-0.0264148	0.0203294	-0.0662597	0.0134302	0.193828	0.680602	9.48245e-05	1.53471e-05
mh_p_ksads__adhd__quiet__past_sx	KSADS Modules	Parent	Symptom: Difficulty playing quietly - Past [Parent]	binary	Within-family	yes	1270	633	0.0689003	0.0312838	0.0363603	0.0327556	-0.03254	0.0215848	-0.0748454	0.00976545	0.131672	0.617745	0.00128535	0.000353713
mh_p_ksads__adhd__quiet__pres_sx	KSADS Modules	Parent	Symptom: Difficulty playing quietly - Present [Parent]	binary	Within-family	yes	1270	633	0.0643863	0.0323241	0.0362311	0.0333812	-0.0281552	0.0193074	-0.0659971	0.0096867	0.14477	0.631743	0.00109767	0.000343452
mh_p_ksads__adhd__seat__1schlyr__past_sx	KSADS Modules	Parent	Symptom: Difficulty remaining seated for more than 1 school year - Past [Parent]	binary	Within-family	yes	1270	633	0.0227667	0.0347876	0.00108412	0.0361955	-0.0216826	0.0237893	-0.0683088	0.0249436	0.362062	0.801029	0.000139315	3.12153e-07
mh_p_ksads__adhd__seat__grdschl__pres_sx	KSADS Modules	Parent	Symptom: Difficulty remaining seated since elementary school - Present [Parent]	binary	Within-family	yes	1270	633	0.020142	0.027037	-0.000291516	0.0293644	-0.0204336	0.018398	-0.056493	0.0156259	0.266724	0.740279	0.000115733	2.39549e-08
mh_p_ksads__adhd__sustattn__1schlyr__past_sx	KSADS Modules	Parent	Symptom: Difficulty sustaining attention for more than 1 school year - Past [Parent]	binary	Within-family	yes	1270	633	0.0646867	0.033805	0.0540991	0.0355988	-0.0105876	0.0221524	-0.0540055	0.0328304	0.632691	0.903705	0.00104791	0.000724256
mh_p_ksads__adhd__sustattn__grdschl__pres_sx	KSADS Modules	Parent	Symptom: Difficulty sustaining attention since elementary school - Present [Parent]	binary	Within-family	yes	1270	633	0.0196899	0.0319882	-0.0183642	0.0337991	-0.0380541	0.0197239	-0.0767122	0.00060402	0.0536886	0.52527	0.000108328	9.31149e-05
mh_p_ksads__adhd__symptmulti__before12__past_sx	KSADS Modules	Parent	Symptom: Several symptoms present prior to age 12 years - Past [Parent]	binary	Within-family	yes	1270	633	0.067036	0.0255977	0.0453713	0.0271297	-0.0216647	0.0172891	-0.0555507	0.0122213	0.210175	0.696701	0.00113488	0.000513707
mh_p_ksads__adhd__symptmulti__before12__pres_sx	KSADS Modules	Parent	Symptom: Several symptoms present prior to age 12 years - Present [Parent]	binary	Within-family	yes	1270	633	0.0697357	0.0327481	0.0317315	0.0340192	-0.0380042	0.020089	-0.0773779	0.0013695	0.0585186	0.535771	0.00129033	0.000263992
mh_p_ksads__adhd__talkexcess__past_sx	KSADS Modules	Parent	Symptom: Often talks excessively - Past [Parent]	binary	Within-family	yes	1270	633	0.0505568	0.0320283	0.0374505	0.0339634	-0.0131063	0.0187503	-0.0498562	0.0236436	0.484558	0.850547	0.000695848	0.000377303
mh_p_ksads__adhd__talkexcess__pres_sx	KSADS Modules	Parent	Symptom: Often talks excessively - Present [Parent]	binary	Within-family	yes	1270	633	0.0774071	0.0346837	0.0432163	0.0329325	-0.0341907	0.0186746	-0.0707922	0.00241079	0.0671201	0.547935	0.00168325	0.000518444
mh_p_ksads__adhd__wait__past_sx	KSADS Modules	Parent	Symptom: Difficulty waiting turn - Past [Parent]	binary	Within-family	yes	1270	633	0.0651872	0.029708	0.0465294	0.0322055	-0.0186578	0.0214451	-0.0606894	0.0233737	0.384285	0.813571	0.00110205	0.000554819
mh_p_ksads__adhd__wait__pres_sx	KSADS Modules	Parent	Symptom: Difficulty waiting turn - Present [Parent]	binary	Within-family	yes	1270	633	0.0325311	0.0369959	0.0127263	0.0349127	-0.0198047	0.0195822	-0.0581851	0.0185757	0.311843	0.775931	0.000278565	4.21266e-05
mh_p_ksads__agor__multi__past_sx	KSADS Modules	Parent	Symptom: Agoraphobic of at least 2 situations - Past [Parent]	binary	Within-family	yes	1270	633	0.0296045	0.0262848	0.0309437	0.0288273	0.00133929	0.0180014	-0.0339429	0.0366214	0.940693	0.993109	0.00028529	0.000305778
mh_p_ksads__agor__multi__pres_sx	KSADS Modules	Parent	Symptom: Agoraphobic of at least 2 situations - Present [Parent]	binary	Within-family	yes	1270	633	-0.00280764	0.0277255	-0.0146472	0.0287459	-0.0118395	0.020074	-0.0511839	0.0275048	0.555329	0.87494	2.30295e-06	6.14889e-05
mh_p_ksads__asd__hyprreact__past_sx	KSADS Modules	Parent	Symptom: Hyperreactive to sensory input - Past [Parent]	binary	Within-family	yes	876	437	0.0468983	0.066525	-0.000705987	0.0608175	-0.0476043	0.0322701	-0.110853	0.0156439	0.140163	0.627173	0.000640519	1.37824e-07
mh_p_ksads__asd__pooreyecont__past_sx	KSADS Modules	Parent	Symptom: Poor eye contact - Past [Parent]	binary	Within-family	yes	1270	633	0.0378514	0.044359	0.00122594	0.0415346	-0.0366255	0.0246805	-0.0849984	0.0117474	0.137813	0.625497	0.000351439	3.61876e-07
mh_p_ksads__asd__pooreyecont__pres_sx	KSADS Modules	Parent	Symptom: Poor eye contact - Present [Parent]	binary	Within-family	yes	1270	633	0.0360937	0.0272896	0.0709843	0.0305203	0.0348906	0.0231505	-0.0104835	0.0802647	0.131779	0.617745	0.000372763	0.00141525
mh_p_ksads__asd__relatsh__past_sx	KSADS Modules	Parent	Symptom: Deficits in developing, maintaining, and understanding relationships - Past [Parent]	binary	Within-family	yes	876	437	0.0698744	0.066396	0.0868841	0.0636513	0.0170098	0.0307564	-0.0432717	0.0772912	0.580231	0.883806	0.00126787	0.00186137
mh_p_ksads__asd__routine__past_sx	KSADS Modules	Parent	Symptom: Strict routines - Past [Parent]	binary	Within-family	yes	1270	633	0.0457549	0.0411625	0.0300073	0.0425053	-0.0157475	0.0240159	-0.0628179	0.0313228	0.512009	0.858225	0.000496275	0.000209528
mh_p_ksads__asd__routine__pres_sx	KSADS Modules	Parent	Symptom: Strict routines - Present [Parent]	binary	Within-family	yes	1270	633	-0.0143108	0.0274698	0.0266856	0.0298194	0.0409964	0.0194023	0.00296864	0.0790241	0.0346035	0.479294	6.40653e-05	0.000218668
mh_p_ksads__asd__socemotrcp__past_sx	KSADS Modules	Parent	Symptom: Deficits in social-emotional reciprocity - Past [Parent]	binary	Within-family	yes	876	437	-0.0397134	0.0622034	-0.0466929	0.0551071	-0.00697956	0.0284049	-0.0626522	0.048693	0.805901	0.959012	0.000467383	0.000613501
mh_p_ksads__asd__unusmvmnt__past_sx	KSADS Modules	Parent	Symptom: Unusual body movements - Past [Parent]	binary	Within-family	yes	1270	633	0.0190125	0.0382982	0.0277238	0.0449076	0.00871131	0.0314498	-0.0529292	0.0703518	0.781787	0.950448	8.86105e-05	0.000184949
mh_p_ksads__asd__unusmvmnt__pres_sx	KSADS Modules	Parent	Symptom: Unusual body movements - Present [Parent]	binary	Within-family	yes	1270	633	-0.0587738	0.0348659	-0.0747283	0.0388305	-0.0159545	0.0188804	-0.0529594	0.0210504	0.398094	0.819629	0.000989188	0.00156972
mh_p_ksads__bpd__distract__incr__past_sx	KSADS Modules	Parent	Symptom: Increased distractibility - Past [Parent]	binary	Within-family	yes	1270	633	0.0354769	0.0306423	0.0523823	0.0306531	0.0169054	0.0173777	-0.0171542	0.050965	0.330641	0.775931	0.000329783	0.000705332
mh_p_ksads__bpd__distract__past_sx	KSADS Modules	Parent	Symptom: Distractibility - Past [Parent]	binary	Within-family	yes	1270	633	0.0113173	0.0296584	0.00207706	0.0284019	-0.00924027	0.0184752	-0.045451	0.0269704	0.616973	0.897643	3.33024e-05	1.10046e-06
mh_p_ksads__bpd__distract__pres_sx	KSADS Modules	Parent	Symptom: Distractibility - Present [Parent]	binary	Within-family	yes	1270	633	0.0484051	0.0301413	0.0298403	0.0302415	-0.0185648	0.0137559	-0.0455259	0.00839635	0.17715	0.663759	0.000831048	0.000309841
mh_p_ksads__bpd__enrg__incr__past_sx	KSADS Modules	Parent	Symptom: Increased energy - Past [Parent]	binary	Within-family	yes	1270	633	-0.0132897	0.0305521	0.00348803	0.0284923	0.0167777	0.0172633	-0.0170577	0.0506132	0.331114	0.775931	5.65573e-05	3.82216e-06
mh_p_ksads__bpd__flgtid__past_sx	KSADS Modules	Parent	Symptom: Flight of ideas - Past [Parent]	binary	Within-family	yes	1270	633	0.00343406	0.0306008	-0.0183858	0.028913	-0.0218199	0.0191876	-0.0594269	0.0157871	0.255461	0.73347	3.39277e-06	9.54094e-05
mh_p_ksads__bpd__goaldir__incr__past_sx	KSADS Modules	Parent	Symptom: Increased goal directed activity - Past [Parent]	binary	Within-family	yes	1270	633	0.0247719	0.0254279	0.0309485	0.0261887	0.00617655	0.0170803	-0.0273003	0.0396534	0.717638	0.934013	0.000182215	0.000279017
mh_p_ksads__bpd__grndios__past_sx	KSADS Modules	Parent	Symptom: Grandiosity - Past [Parent]	binary	Within-family	yes	1270	633	0.0467593	0.0331182	0.0802207	0.0332276	0.0334614	0.0178025	-0.00143089	0.0683537	0.0601642	0.536836	0.000468581	0.00135304
mh_p_ksads__bpd__grndios__pres_sx	KSADS Modules	Parent	Symptom: Grandiosity - Present [Parent]	binary	Within-family	yes	1270	633	0.00762082	0.0311492	0.0134631	0.0321057	0.00584225	0.0212377	-0.0357829	0.0474674	0.783248	0.950671	1.47586e-05	4.51876e-05
mh_p_ksads__bpd__hyprsex__past_sx	KSADS Modules	Parent	Symptom: Hypersexuality - Past [Parent]	binary	Within-family	yes	1270	633	-0.00268002	0.0244583	-0.0159179	0.0281175	-0.0132379	0.018378	-0.0492581	0.0227824	0.471334	0.845528	2.31125e-06	7.9989e-05
mh_p_ksads__bpd__irrit__expl__past_sx	KSADS Modules	Parent	Symptom: Explosive irritability - Past [Parent]	binary	Within-family	yes	1270	633	0.0709695	0.0316697	0.0974888	0.0324015	0.0265193	0.0198384	-0.0123632	0.0654018	0.181298	0.668572	0.00109513	0.00202731
mh_p_ksads__bpd__irrit__expl__pres_sx	KSADS Modules	Parent	Symptom: Explosive irritability - Present [Parent]	binary	Within-family	yes	1270	633	0.112902	0.0351064	0.099286	0.0362997	-0.013616	0.0189822	-0.0508204	0.0235883	0.473185	0.846673	0.00294806	0.00223664
mh_p_ksads__bpd__irrit__expl_sx	KSADS Modules	Parent	Symptom: Explosive irritablity DSM [Parent]	binary	Within-family	yes	1132	565	-0.0334257	0.0567274	-0.0103682	0.058028	0.0230576	0.0241755	-0.0243255	0.0704407	0.340206	0.781105	0.000279706	2.61856e-05
mh_p_ksads__bpd__mood__elv__past_sx	KSADS Modules	Parent	Symptom: Elevated mood - Past [Parent]	binary	Within-family	yes	1270	633	-0.0189399	0.028367	-0.0122815	0.028106	0.00665838	0.0158042	-0.0243173	0.0376341	0.673533	0.918184	0.000102552	4.23041e-05
mh_p_ksads__bpd__mood__elv__pres_sx	KSADS Modules	Parent	Symptom: Elevated mood - Present [Parent]	binary	Within-family	yes	1270	633	-0.00357703	0.0239102	0.0284478	0.0219204	0.0320248	0.0181587	-0.00356569	0.0676153	0.077799	0.56058	4.24732e-06	0.000263545
mh_p_ksads__bpd__prspch__past_sx	KSADS Modules	Parent	Symptom: Pressured speech - Past [Parent]	binary	Within-family	yes	1270	633	0.00684065	0.0273674	-0.00162867	0.0272273	-0.00846932	0.0171849	-0.042151	0.0252124	0.622128	0.897721	1.3329e-05	7.4124e-07
mh_p_ksads__bpd__psymot__agit__past_sx	KSADS Modules	Parent	Symptom: Psychomotor agitation in bipolar disorder - Past [Parent]	binary	Within-family	yes	1270	633	0.00188048	0.0309166	-0.00677797	0.0300244	-0.00865844	0.0195066	-0.0468908	0.0295739	0.657136	0.912766	8.3788e-07	1.06791e-05
mh_p_ksads__bpd__psymot__agit__pres_sx	KSADS Modules	Parent	Symptom: Psychomotor agitation in bipolar disorder - Present [Parent]	binary	Within-family	yes	1270	633	0.0609992	0.0333313	0.0433838	0.0331955	-0.0176154	0.0185679	-0.0540079	0.0187771	0.342774	0.783604	0.000977072	0.000484865
mh_p_ksads__bpd__ractho__past_sx	KSADS Modules	Parent	Symptom: Racing thoughts - Past [Parent]	binary	Within-family	yes	1270	633	-0.00882651	0.0247267	-0.00185937	0.0277678	0.00696714	0.0161942	-0.0247728	0.0387071	0.667031	0.916114	2.37358e-05	1.03335e-06
mh_p_ksads__bpd__riskactv__past_sx	KSADS Modules	Parent	Symptom: Excessive involvement in high risk activities - Past [Parent]	binary	Within-family	yes	1270	633	0.0559876	0.0351094	0.0306321	0.0353843	-0.0253556	0.0189717	-0.0625393	0.0118282	0.181387	0.668572	0.000781221	0.000229419
mh_p_ksads__bpd__slpdecr__past_sx	KSADS Modules	Parent	Symptom: Decreased need for sleep - Past [Parent]	binary	Within-family	yes	1270	633	0.0249634	0.0275911	0.0427533	0.0287249	0.01779	0.0144679	-0.0105667	0.0461466	0.218842	0.703063	0.000239173	0.000688229
mh_p_ksads__cond__bully__past_sx	KSADS Modules	Parent	Symptom: Often bullies others - Past [Parent]	binary	Within-family	yes	1270	633	0.0673947	0.0327519	0.0624574	0.0307008	-0.00493729	0.0182543	-0.040715	0.0308404	0.786796	0.951375	0.00111381	0.00094525
mh_p_ksads__cond__bully__pres_sx	KSADS Modules	Parent	Symptom: Often bullies others - Present [Parent]	binary	Within-family	yes	1270	633	0.0356009	0.030128	0.052269	0.0308438	0.0166681	0.0195983	-0.0217438	0.05508	0.395053	0.819629	0.000215457	0.000458928
mh_p_ksads__cond__fight__past_sx	KSADS Modules	Parent	Symptom: Often initiates physical fights - Past [Parent]	binary	Within-family	yes	1270	633	0.0806931	0.0284447	0.0882169	0.025586	0.00752384	0.0144927	-0.0208814	0.0359291	0.60366	0.896424	0.0021042	0.00248506
mh_p_ksads__cond__fight__pres_sx	KSADS Modules	Parent	Symptom: Often initiates physical fights - Present [Parent]	binary	Within-family	yes	1270	633	0.0516846	0.0301274	0.0512461	0.035278	-0.000438559	0.0196321	-0.0389167	0.0380396	0.982178	0.998606	0.000462241	0.00044904
mh_p_ksads__cond__fire__past_sx	KSADS Modules	Parent	Symptom: Fire setting - Past [Parent]	binary	Within-family	yes	1270	633	0.139141	0.0492965	0.111259	0.0446444	-0.0278824	0.018449	-0.0640417	0.00827699	0.130706	0.617745	0.00490834	0.00310106
mh_p_ksads__cond__lies__past_sx	KSADS Modules	Parent	Symptom: Often lies - Past [Parent]	binary	Within-family	yes	1270	633	0.0900859	0.0366561	0.0650603	0.0363601	-0.0250256	0.019711	-0.0636584	0.0136072	0.204217	0.688399	0.00197023	0.00101544
mh_p_ksads__cond__lies__pres_sx	KSADS Modules	Parent	Symptom: Often lies - Present [Parent]	binary	Within-family	yes	1270	633	0.0460966	0.0351019	0.0343007	0.0330232	-0.011796	0.0168113	-0.0447455	0.0211536	0.482886	0.84954	0.000490669	0.000268457
mh_p_ksads__cond__outlate__past_sx	KSADS Modules	Parent	Symptom: Stays out late at night despite parental prohibition - Past [Parent]	binary	Within-family	yes	1270	633	-0.0116036	0.0210983	0.00745543	0.0223721	0.019059	0.0135827	-0.0075626	0.0456806	0.160562	0.644269	3.31039e-05	1.35039e-05
mh_p_ksads__cond__outlate__pres_sx	KSADS Modules	Parent	Symptom: Stays out late at night despite parental prohibition - Present [Parent]	binary	Within-family	yes	1270	633	0.0186792	0.0249353	0.0523707	0.0338138	0.0336915	0.0249	-0.0151115	0.0824946	0.176032	0.663339	6.00142e-05	0.000466159
mh_p_ksads__cond__physcruel__anml__past_sx	KSADS Modules	Parent	Symptom: Has been physically cruel to animals - Past [Parent]	binary	Within-family	yes	1270	633	0.115178	0.06815	0.0844259	0.0662421	-0.0307518	0.0183583	-0.0667333	0.00522973	0.0939159	0.584044	0.0030341	0.00161088
mh_p_ksads__cond__physcruel__ppl__past_sx	KSADS Modules	Parent	Symptom: Has been physically cruel to people - Past [Parent]	binary	Within-family	yes	1270	633	0.0744508	0.0327268	0.0775756	0.031539	0.00312478	0.0149275	-0.0261327	0.0323822	0.834191	0.96923	0.0012328	0.00132258
mh_p_ksads__cond__physcruel__ppl__pres_sx	KSADS Modules	Parent	Symptom: Has been physically cruel to people - Present [Parent]	binary	Within-family	yes	1270	633	0.0519888	0.0344798	0.0634231	0.0333997	0.0114344	0.0196199	-0.0270199	0.0498886	0.560031	0.876625	0.000511153	0.000751703
mh_p_ksads__cond__runaway__past_sx	KSADS Modules	Parent	Symptom: Ran away overnight - Past [Parent]	binary	Within-family	yes	1270	633	0.0308564	0.029082	0.0321125	0.0290782	0.00125606	0.0174712	-0.0329869	0.035499	0.942687	0.993109	0.000261273	0.000279621
mh_p_ksads__cond__steal__past_sx	KSADS Modules	Parent	Symptom: Stealing - Past [Parent]	binary	Within-family	yes	1270	633	0.0527243	0.0330645	0.0272281	0.0306263	-0.0254962	0.0173777	-0.059556	0.00856347	0.142327	0.630547	0.000729895	0.00019235
mh_p_ksads__cond__steal__pres_sx	KSADS Modules	Parent	Symptom: Stealing - Present [Parent]	binary	Within-family	yes	1270	633	0.01272	0.0264725	0.00359121	0.0219181	-0.00912883	0.0103146	-0.0293451	0.0110875	0.376136	0.810123	3.11423e-05	2.45286e-06
mh_p_ksads__cond__truant__pres_sx	KSADS Modules	Parent	Symptom: Truancy - Present [Parent]	binary	Within-family	yes	1270	633	-0.0274733	0.0195818	-0.0202759	0.0170269	0.00719737	0.0124215	-0.0171484	0.0315432	0.562301	0.876625	0.000248827	0.000133923
mh_p_ksads__cond__vandal__past_sx	KSADS Modules	Parent	Symptom: Vandalism - Past [Parent]	binary	Within-family	yes	1270	633	0.0738801	0.0296313	0.0939146	0.0308995	0.0200344	0.0164456	-0.0121984	0.0522672	0.223139	0.707179	0.00142371	0.00227327
mh_p_ksads__cond__vandal__pres_sx	KSADS Modules	Parent	Symptom: Vandalism - Present [Parent]	binary	Within-family	yes	1270	633	0.0452541	0.0277282	0.0617191	0.0266234	0.0164649	0.0114788	-0.00603306	0.0389629	0.151464	0.633161	0.000474888	0.000872835
mh_p_ksads__cond__weapon__past_sx	KSADS Modules	Parent	Symptom: Use of a weapon that can cause serious harm - Past [Parent]	binary	Within-family	yes	1270	633	0.15315	0.0635971	0.161279	0.0692728	0.00812973	0.0291261	-0.0489564	0.0652159	0.780152	0.949532	0.00352198	0.00385951
mh_p_ksads__ed__binge__charac__pres_sx	KSADS Modules	Parent	Symptom: Characteristics of binge eating - Present [Parent]	binary	Within-family	yes	1270	633	0.0199772	0.0321554	0.0433274	0.0348685	0.0233502	0.0211725	-0.0181473	0.0648476	0.270092	0.742452	0.000103256	0.000479943
mh_p_ksads__ed__binge__distrs__past_sx	KSADS Modules	Parent	Symptom: Distress associated with binge eating - Past [Parent]	binary	Within-family	yes	1270	633	0.0334163	0.0243285	0.0514099	0.0346631	0.0179936	0.0224234	-0.0259554	0.0619426	0.422294	0.829178	0.00028463	0.000665695
mh_p_ksads__ed__binge__distrs__pres_sx	KSADS Modules	Parent	Symptom: Distress associated with binge eating - Present [Parent]	binary	Within-family	yes	1270	633	0.00308138	0.03142	0.0162292	0.0322398	0.0131479	0.0196447	-0.025355	0.0516507	0.503315	0.855705	2.47839e-06	6.79349e-05
mh_p_ksads__ed__binge__past_sx	KSADS Modules	Parent	Symptom: Binge eating - Past [Parent]	binary	Within-family	yes	1270	633	0.0524908	0.0243502	0.060646	0.0322557	0.00815517	0.0201275	-0.031294	0.0476043	0.685348	0.922756	0.000753572	0.000993988
mh_p_ksads__ed__binge__pres_sx	KSADS Modules	Parent	Symptom: Binge eating - Present [Parent]	binary	Within-family	yes	1270	633	0.0126114	0.031769	0.0442892	0.03271	0.0316778	0.0194446	-0.00643289	0.0697885	0.103285	0.588296	4.28207e-05	0.000521844
mh_p_ksads__ed__binge__wkly3mo__past_sx	KSADS Modules	Parent	Symptom: Binge eating occured at least once a week for 3 months - Past [Parent]	binary	Within-family	yes	1270	633	0.0321928	0.023619	0.0451601	0.029662	0.0129672	0.0192087	-0.0246811	0.0506155	0.499631	0.852961	0.000286051	0.000556227
mh_p_ksads__ed__binge__wkly3mo__pres_sx	KSADS Modules	Parent	Symptom: Binge eating occurs at least once a week for 3 months - Present [Parent]	binary	Within-family	yes	1270	633	0.0056954	0.0307737	0.0183832	0.0318383	0.0126878	0.0171325	-0.0208911	0.0462668	0.458952	0.842848	9.62789e-06	9.91165e-05
mh_p_ksads__ed__compbehav__past_sx	KSADS Modules	Parent	Symptom: Inappropriate compensatory behaviors to prevent weight gain - Past [Parent]	binary	Within-family	yes	1270	633	0.111195	0.0295191	0.104853	0.0298474	-0.00634129	0.0163392	-0.0383655	0.0256829	0.69794	0.927384	0.00307672	0.00270336
mh_p_ksads__ed__compbehav__pres_sx	KSADS Modules	Parent	Symptom: Inappropriate compensatory behaviors to prevent weight gain - Present [Parent]	binary	Within-family	yes	1270	633	0.0673303	0.0266376	0.0502822	0.0276091	-0.0170481	0.015901	-0.0482135	0.0141173	0.283656	0.753198	0.00109638	0.000604206
mh_p_ksads__ed__compbehav__wkly3mo__past_sx	KSADS Modules	Parent	Symptom: Compensatory behaviors occurred at least once a week for 3 months - Past [Parent]	binary	Within-family	yes	1270	633	0.0898834	0.0351733	0.0943477	0.0374501	0.00446427	0.0158214	-0.026545	0.0354735	0.777815	0.949532	0.00197827	0.00215381
mh_p_ksads__ed__compbehav__wkly3mo__pres_sx	KSADS Modules	Parent	Symptom: Compensatory behaviors occur at least once a week for 3 months - Present [Parent]	binary	Within-family	yes	1270	633	0.0721695	0.0286328	0.0481096	0.0294405	-0.0240598	0.016312	-0.0560307	0.00791101	0.140217	0.627173	0.00123118	0.000540627
mh_p_ksads__ed__emac__past_sx	KSADS Modules	Parent	Symptom: Emaciation - Past [Parent]	binary	Within-family	yes	1270	633	-0.001092	0.0317812	-0.0118534	0.0339646	-0.0107614	0.0161486	-0.0424122	0.0208893	0.505156	0.857418	2.44836e-07	2.8506e-05
mh_p_ksads__ed__emac__pres_sx	KSADS Modules	Parent	Symptom: Emaciation - Present [Parent]	binary	Within-family	yes	1270	633	0.012295	0.0321122	0.0226095	0.0292033	0.0103145	0.0174629	-0.023912	0.0445411	0.554751	0.87494	2.87864e-05	9.61908e-05
mh_p_ksads__ed__fear__obese__past_sx	KSADS Modules	Parent	Symptom: Fear of becoming obese - Past [Parent]	binary	Within-family	yes	1270	633	0.0762349	0.0322136	0.066196	0.0328153	-0.010039	0.0178154	-0.0449565	0.0248786	0.573095	0.880114	0.00140545	0.0010471
mh_p_ksads__ed__fear__obese__pres_sx	KSADS Modules	Parent	Symptom: Fear of becoming obese - Present [Parent]	binary	Within-family	yes	1270	633	0.0113542	0.0235657	0.0359359	0.0258995	0.0245817	0.0159331	-0.00664659	0.05581	0.122877	0.61323	3.10471e-05	0.000307316
mh_p_ksads__ed__slfwrth__past_sx	KSADS Modules	Parent	Symptom: Self-worth tied to weight - Past [Parent]	binary	Within-family	yes	1270	633	0.0239185	0.0284809	0.0117964	0.031989	-0.0121221	0.0180931	-0.0475839	0.0233396	0.502866	0.855333	0.000121892	2.9297e-05
mh_p_ksads__ed__slfwrth__pres_sx	KSADS Modules	Parent	Symptom: Self-worth tied to weight - Present [Parent]	binary	Within-family	yes	1270	633	0.0628506	0.0307081	0.0716352	0.0355496	0.0087846	0.0176402	-0.0257896	0.0433588	0.618494	0.897643	0.000948543	0.00121761
mh_p_ksads__ed__wghtcntrl__oth__past_sx	KSADS Modules	Parent	Symptom: Weight control other (laxatives, exercise, dieting, pills) - Past [Parent]	binary	Within-family	yes	1270	633	0.0738548	0.0320623	0.0718628	0.0341602	-0.00199191	0.0149309	-0.0312559	0.0272721	0.89387	0.985039	0.00123796	0.00115818
mh_p_ksads__ed__wghtcntrl__oth__pres_sx	KSADS Modules	Parent	Symptom: Weight control other (laxatives, exercise, dieting, pills) - Present [Parent]	binary	Within-family	yes	1270	633	0.0809248	0.0274507	0.0793429	0.029251	-0.00158185	0.0165857	-0.0340892	0.0309255	0.924017	0.990448	0.00160976	0.00152909
mh_p_ksads__ed__wghtcntrl__vom__pres_sx	KSADS Modules	Parent	Symptom: Weight control vomiting - Present [Parent]	binary	Within-family	yes	1270	633	0.0382239	0.0258068	0.0226553	0.0272253	-0.0155686	0.0175126	-0.0498927	0.0187556	0.374008	0.808408	0.000337939	0.000117308
mh_p_ksads__odd__6mofree__past_sx	KSADS Modules	Parent	Symptom: ODD 6 month free - Past [Parent]	binary	Within-family	yes	1270	633	0.00678441	0.0207172	0.0185342	0.0211663	0.0117498	0.0128667	-0.0134684	0.036968	0.36114	0.799944	1.12475e-05	8.31546e-05
mh_p_ksads__odd__angry__past_sx	KSADS Modules	Parent	Symptom: Often angry or resentful - Past [Parent]	binary	Within-family	yes	1270	633	0.139274	0.0355901	0.165316	0.034726	0.0260415	0.0210506	-0.0152168	0.0672999	0.216052	0.700631	0.00464343	0.00648086
mh_p_ksads__odd__angry__pres_sx	KSADS Modules	Parent	Symptom: Often angry or resentful - Present [Parent]	binary	Within-family	yes	1270	633	0.113968	0.0389233	0.133027	0.0392154	0.0190587	0.0166585	-0.0135914	0.0517087	0.25259	0.729443	0.00337756	0.00455849
mh_p_ksads__odd__argue__past_sx	KSADS Modules	Parent	Symptom: Often argues with adults/authority - Past [Parent]	binary	Within-family	yes	1270	633	0.151705	0.0365494	0.174022	0.0352621	0.022317	0.0227697	-0.0223107	0.0669448	0.327027	0.775931	0.00559915	0.00729856
mh_p_ksads__odd__argue__pres_sx	KSADS Modules	Parent	Symptom: Often argues with adults/authority - Present [Parent]	binary	Within-family	yes	1270	633	0.0864128	0.032603	0.0909389	0.0362201	0.00452612	0.019015	-0.0327426	0.0417948	0.811859	0.959512	0.00210738	0.00231202
mh_p_ksads__odd__blame__past_sx	KSADS Modules	Parent	Symptom: Often blames others for own mistakes - Past [Parent]	binary	Within-family	yes	1270	633	0.156921	0.0348001	0.163675	0.0341579	0.00675371	0.0206699	-0.0337586	0.047266	0.743864	0.940708	0.00584932	0.00630396
mh_p_ksads__odd__blame__pres_sx	KSADS Modules	Parent	Symptom: Often blames others for own mistakes - Present [Parent]	binary	Within-family	yes	1270	633	0.109834	0.0343559	0.122974	0.03558	0.0131401	0.0205146	-0.0270678	0.053348	0.521833	0.860901	0.00297417	0.00369339
mh_p_ksads__odd__causeprob__past_sx	KSADS Modules	Parent	Symptom: Causes problems in functioning or distress in self or others - Past [Parent]	binary	Within-family	yes	1270	633	0.15873	0.0390404	0.185714	0.037677	0.0269838	0.0227861	-0.0176761	0.0716437	0.236325	0.718272	0.00593848	0.00805289
mh_p_ksads__odd__causeprob__pres_sx	KSADS Modules	Parent	Symptom: Causes problems in functioning or distress in self or others - Present [Parent]	binary	Within-family	yes	1270	633	0.106867	0.0347538	0.134499	0.0353406	0.0276317	0.0197774	-0.0111313	0.0663948	0.162373	0.644269	0.00281802	0.00442181
mh_p_ksads__odd__delibannoy__past_sx	KSADS Modules	Parent	Symptom: Often deliberatively annoys people - Past [Parent]	binary	Within-family	yes	1270	633	0.134174	0.0348449	0.155664	0.0347101	0.0214901	0.0207091	-0.019099	0.0620792	0.299403	0.770074	0.00423546	0.00564739
mh_p_ksads__odd__delibannoy__pres_sx	KSADS Modules	Parent	Symptom: Often deliberatively annoys people - Present [Parent]	binary	Within-family	yes	1270	633	0.0959821	0.0340177	0.0841491	0.0363615	-0.011833	0.0199904	-0.0510135	0.0273474	0.553894	0.87494	0.00209629	0.00159616
mh_p_ksads__odd__disobey__past_sx	KSADS Modules	Parent	Symptom: Often disobeys rules/requests - Past [Parent]	binary	Within-family	yes	1270	633	0.125176	0.033245	0.143695	0.0335946	0.0185194	0.0205814	-0.0218194	0.0588582	0.36822	0.80553	0.00375215	0.00489814
mh_p_ksads__odd__disobey__pres_sx	KSADS Modules	Parent	Symptom: Often disobeys rules/requests - Present [Parent]	binary	Within-family	yes	1270	633	0.0719622	0.0296366	0.0817212	0.0350212	0.00975905	0.0199688	-0.029379	0.0488971	0.625043	0.899363	0.0014545	0.00185815
mh_p_ksads__odd__irrit__expl__past_sx	KSADS Modules	Parent	Symptom: Explosive irritablity in ODD - Past [Parent]	binary	Within-family	yes	1102	550	0.0216065	0.046853	0.0473259	0.0457195	0.0257194	0.0259533	-0.0251482	0.0765869	0.321692	0.775931	0.00012179	0.00057814
mh_p_ksads__odd__irrit__expl__pres_sx	KSADS Modules	Parent	Symptom: Explosive irritablity in ODD - Present [Parent]	binary	Within-family	yes	1102	550	0.0195827	0.0427179	0.0227111	0.043478	0.00312839	0.0195027	-0.0350962	0.041353	0.87256	0.98128	8.69892e-05	0.000115768
mh_p_ksads__odd__touchy__past_sx	KSADS Modules	Parent	Symptom: Often touchy or easily annoyed - Past [Parent]	binary	Within-family	yes	1270	633	0.13271	0.0322095	0.154588	0.0312241	0.021878	0.021146	-0.0195674	0.0633234	0.300848	0.771437	0.00431437	0.0057992
mh_p_ksads__odd__touchy__pres_sx	KSADS Modules	Parent	Symptom: Often touchy or easily annoyed - Present [Parent]	binary	Within-family	yes	1270	633	0.0899643	0.035009	0.110318	0.034389	0.0203532	0.015694	-0.0104066	0.051113	0.194674	0.681636	0.00223113	0.00332337
mh_p_ksads__odd__vindict__past_sx	KSADS Modules	Parent	Symptom: Spiteful or vindictive - Past [Parent]	binary	Within-family	yes	1270	633	0.153666	0.0341379	0.14932	0.0333033	-0.00434622	0.0219129	-0.0472947	0.0386023	0.842779	0.971107	0.00523388	0.00489564
mh_p_ksads__odd__vindict__pres_sx	KSADS Modules	Parent	Symptom: Spiteful or vindictive - Present [Parent]	binary	Within-family	yes	1270	633	0.0914831	0.0344995	0.103671	0.0358177	0.0121882	0.0204804	-0.0279526	0.052329	0.551766	0.874337	0.00195266	0.0024841
mh_p_ksads__phobia__avoid__past_sx	KSADS Modules	Parent	Symptom: Active avoidance of phobic object - Past [Parent]	binary	Within-family	yes	1270	633	0.0154928	0.0399344	0.0446156	0.0390982	0.0291228	0.0219383	-0.0138754	0.072121	0.184347	0.670859	5.6444e-05	0.000459485
mh_p_ksads__phobia__avoid__pres_sx	KSADS Modules	Parent	Symptom: Active avoidance of phobic object - Present [Parent]	binary	Within-family	yes	1270	633	0.0359237	0.0291866	0.077099	0.0301925	0.0411753	0.021429	-0.00082473	0.0831753	0.0546716	0.526746	0.000339753	0.00153616
mh_p_ksads__phobia__distrs__past_sx	KSADS Modules	Parent	Symptom: Distress due to fear or avoidance of phobic object - Past [Parent]	binary	Within-family	yes	1270	633	0.0167064	0.0438368	0.0511794	0.0425604	0.034473	0.0240143	-0.0125941	0.0815401	0.151138	0.633161	6.57479e-05	0.000610052
mh_p_ksads__phobia__distrs__pres_sx	KSADS Modules	Parent	Symptom: Distress due to fear or avoidance of phobic object - Present [Parent]	binary	Within-family	yes	1270	633	0.0438784	0.0324894	0.084507	0.0325247	0.0406287	0.0220002	-0.00249088	0.0837482	0.0647844	0.541836	0.000482522	0.00175688
mh_p_ksads__phobia__fear__past_sx	KSADS Modules	Parent	Symptom: Marked fear of phobic object - Past [Parent]	binary	Within-family	yes	1270	633	0.0354777	0.0343425	0.0609724	0.0327979	0.0254947	0.0183407	-0.0104525	0.0614418	0.164511	0.644729	0.00029806	0.000864169
mh_p_ksads__phobia__fear__pres_sx	KSADS Modules	Parent	Symptom: Marked fear of phobic object - Present [Parent]	binary	Within-family	yes	1270	633	0.0173678	0.0404432	0.051217	0.0387395	0.0338492	0.0222337	-0.00972801	0.0774264	0.127902	0.616722	6.62846e-05	0.000565834
mh_p_ksads__psych__aps__past_sx	KSADS Modules	Parent	Symptom: Associated psychotic symptoms - Past [Parent]	binary	Within-family	yes	1270	633	0.0257376	0.0346517	0.00334097	0.0243421	-0.0223967	0.0173351	-0.0563728	0.0115795	0.196363	0.682755	0.000195712	3.2587e-06
mh_p_ksads__psych__delus__oth__2wk__pres_sx	KSADS Modules	Parent	Symptom: Other delusions, past 2 weeks - Present [Parent]	binary	Within-family	yes	1270	633	-0.0012452	0.0145907	0.00929418	0.0165576	0.0105394	0.0159989	-0.0208178	0.0418966	0.510051	0.857418	3.37231e-07	1.85649e-05
mh_p_ksads__psych__delus__oth__past_sx	KSADS Modules	Parent	Symptom: Other delusions - Past [Parent]	binary	Within-family	yes	1270	633	0.0129561	0.0249881	0.00700817	0.0227627	-0.00594789	0.0181202	-0.0414629	0.0295671	0.742726	0.940708	3.61443e-05	1.04501e-05
mh_p_ksads__psych__delus__persec__2wk__pres_sx	KSADS Modules	Parent	Symptom: Persecutory delusions, past 2 weeks - Present [Parent]	binary	Within-family	yes	1270	633	0.0150394	0.0230103	0.0123615	0.0291418	-0.00267794	0.0180154	-0.0379876	0.0326317	0.881832	0.983077	4.35899e-05	2.90994e-05
mh_p_ksads__psych__delus__persec__past_sx	KSADS Modules	Parent	Symptom: Persecutory delusions - Past [Parent]	binary	Within-family	yes	1270	633	0.0312643	0.0247013	0.0427715	0.025314	0.0115072	0.0184879	-0.0247285	0.0477429	0.533667	0.865254	0.000256865	0.000475046
mh_p_ksads__psych__delus__tenac__past_sx	KSADS Modules	Parent	Symptom: Tenacity of belief that delusion is true - Past [Parent]	binary	Within-family	yes	1270	633	0.0665759	0.0449659	0.0514154	0.0383365	-0.0151605	0.0290601	-0.0721172	0.0417963	0.601884	0.894503	0.000988339	0.000584999
mh_p_ksads__psych__halluc__adt__ext__pres_sx	KSADS Modules	Parent	Symptom: Location of voices/noises outside of one's head - Present [Parent]	binary	Within-family	yes	1270	633	0.0325111	0.0291187	0.0357632	0.0292745	0.00325208	0.0189706	-0.0339296	0.0404338	0.863888	0.977134	0.000284917	0.00034068
mh_p_ksads__psych__halluc__adt__past_sx	KSADS Modules	Parent	Symptom: Auditory hallucinations - Past [Parent]	binary	Within-family	yes	1270	633	0.0454729	0.030771	0.0367376	0.030392	-0.00873525	0.019381	-0.0467213	0.0292508	0.652197	0.910179	0.000555173	0.000358067
mh_p_ksads__psych__halluc__adt__pres_sx	KSADS Modules	Parent	Symptom: Auditory hallucinations - Present [Parent]	binary	Within-family	yes	1270	633	0.0292575	0.0236521	0.0294931	0.0219493	0.00023552	0.0151703	-0.0294977	0.0299687	0.987613	0.998606	0.000218913	0.000219814
mh_p_ksads__psych__halluc__freq__past_sx	KSADS Modules	Parent	Symptom: Hallucinations occur frequently - Past [Parent]	binary	Within-family	yes	1270	633	0.0314244	0.0338219	0.0187499	0.0413857	-0.0126746	0.0211224	-0.0540738	0.0287246	0.548471	0.87206	0.000230118	8.09524e-05
mh_p_ksads__psych__halluc__oth__past_sx	KSADS Modules	Parent	Symptom: Other hallucinations - Past [Parent]	binary	Within-family	yes	1270	633	0.0656963	0.0273179	0.05826	0.0274639	-0.00743636	0.0175495	-0.0418327	0.02696	0.671758	0.917788	0.00127163	0.000988182
mh_p_ksads__psych__halluc__oth__pres_sx	KSADS Modules	Parent	Symptom: Other hallucinations - Present [Parent]	binary	Within-family	yes	1270	633	0.0329152	0.0190948	0.0216553	0.0194927	-0.0112599	0.0125528	-0.0358629	0.0133432	0.369719	0.80553	0.000327997	0.000140289
mh_p_ksads__psych__halluc__past_sx	KSADS Modules	Parent	Symptom: Hallucinations - Past [Parent]	binary	Within-family	yes	1270	633	0.02548	0.0277548	0.0192396	0.0264662	-0.00624042	0.0175485	-0.0406348	0.028154	0.722133	0.935758	0.000197822	0.000111451
mh_p_ksads__psych__halluc__wake__past_sx	KSADS Modules	Parent	Symptom: Hallucinations do not only occur when falling asleep - Past [Parent]	binary	Within-family	yes	1270	633	0.0431909	0.0357495	0.0251673	0.0272395	-0.0180236	0.0238122	-0.0646947	0.0286476	0.449107	0.83764	0.000604414	0.000203667
mh_p_ksads__psych__halluc__wake__pres_sx	KSADS Modules	Parent	Symptom: Hallucinations do not only occur when falling asleep - Present [Parent]	binary	Within-family	yes	1270	633	0.0470756	0.0279662	0.0370708	0.0279104	-0.0100048	0.0164312	-0.0422094	0.0221998	0.542598	0.870185	0.000816992	0.00050279
mh_p_ksads__sepanx__evnt__fear__past_sx	KSADS Modules	Parent	Symptom: Fears calamitous event that will cause separation - Past [Parent]	binary	Within-family	yes	1270	633	0.0104363	0.0401744	0.00768615	0.039378	-0.00275018	0.0226042	-0.0470537	0.0415533	0.903163	0.987593	2.79647e-05	1.49966e-05
mh_p_ksads__sepanx__fig__harm__past_sx	KSADS Modules	Parent	Symptom: Worry about harm befalling attachment figure - Past [Parent]	binary	Within-family	yes	1270	633	-0.00310732	0.0442852	-0.014036	0.0417772	-0.0109287	0.0188419	-0.047858	0.0260007	0.561901	0.876625	2.45449e-06	4.95147e-05
mh_p_ksads__sepanx__nghtmr__past_sx	KSADS Modules	Parent	Symptom: Nightmares about separation themes - Past [Parent]	binary	Within-family	yes	1270	633	-0.0258151	0.0349565	-0.0498635	0.031724	-0.0240484	0.0193736	-0.06202	0.0139232	0.214497	0.700631	0.000201958	0.00074497
mh_p_ksads__sepanx__nofig__fear__past_sx	KSADS Modules	Parent	Symptom: Fear of being alone without attachment figure - Past [Parent]	binary	Within-family	yes	1270	633	0.0111601	0.0400008	-0.0238963	0.0375792	-0.0350564	0.02186	-0.0779012	0.00778842	0.108785	0.595508	3.51463e-05	0.000159317
mh_p_ksads__sepanx__nofig__physympt__past_sx	KSADS Modules	Parent	Symptom: Physical symptoms when separated from attachment figure - Past [Parent]	binary	Within-family	yes	1270	633	0.02047	0.0397691	-0.0107419	0.0386831	-0.0312119	0.0235006	-0.0772721	0.0148484	0.184134	0.670859	0.000118549	3.22764e-05
mh_p_ksads__sepanx__noschl__past_sx	KSADS Modules	Parent	Symptom: School reluctance/refusal - Past [Parent]	binary	Within-family	yes	1270	633	-0.0192714	0.0440849	-0.00201767	0.0464121	0.0172537	0.0238459	-0.0294834	0.0639909	0.469342	0.845504	9.7103e-05	1.05236e-06
mh_p_ksads__sepanx__nosleep__past_sx	KSADS Modules	Parent	Symptom: Refusal to sleep without attachment figure near - Past [Parent]	binary	Within-family	yes	1270	633	-0.0444494	0.0359692	-0.0320233	0.0365523	0.0124261	0.0188154	-0.0244515	0.0493036	0.508984	0.857418	0.000639253	0.000328044
mh_p_ksads__sepanx__sep__distrs__past_sx	KSADS Modules	Parent	Symptom: Distress upon separation from home/attachment figures - Past [Parent]	binary	Within-family	yes	1270	633	0.00458294	0.0430872	-0.00368906	0.042763	-0.008272	0.0208181	-0.0490748	0.0325308	0.691113	0.924809	5.51104e-06	3.53048e-06
mh_p_ksads__tic__mtr__past_sx	KSADS Modules	Parent	Symptom: Motor tics - Past [Parent]	binary	Within-family	yes	1198	598	0.0637589	0.0539878	0.0376898	0.0583876	-0.0260691	0.0277547	-0.0804674	0.0283292	0.347594	0.785858	0.00112022	0.000381747
mh_p_ksads__tic__mtr__sppl__pres_sx	KSADS Modules	Parent	Symptom: Motor tics supplement - Present [Parent]	binary	Within-family	yes	1198	598	0.0214668	0.0427779	0.0125696	0.0426457	-0.00889729	0.0222246	-0.0524567	0.0346622	0.68891	0.924196	0.00012686	4.24164e-05
mh_p_ksads__tic__phnc__past_sx	KSADS Modules	Parent	Symptom: Phonic tics - Past [Parent]	binary	Within-family	yes	1198	598	0.0506112	0.047459	0.00545015	0.0553238	-0.0451611	0.0344321	-0.112647	0.0223245	0.189655	0.675544	0.000730324	8.25934e-06
mh_p_ksads__tic__phnc__sppl__pres_sx	KSADS Modules	Parent	Symptom: Phonic tics supplement - Present [Parent]	binary	Within-family	yes	1198	598	0.0414671	0.0483234	0.00847887	0.0499304	-0.0329883	0.0268964	-0.0857042	0.0197277	0.220013	0.703481	0.000543174	2.21469e-05
mh_p_ksads__phobia__screen__pres_002	KSADS Modules	Parent	Over the past two weeks, how often has your child avoided or tried to avoid the things they are afraid of?	continuous	Within-family	yes	1264	630	0.0246119	0.0323791	0.0609714	0.0324766	0.0363596	0.0222113	-0.0071738	0.0798929	0.101634	0.587348	0.000152555	0.00092035
mh_p_ksads__phobia__screen__pres_004	KSADS Modules	Parent	How much discomfort or distress does your child's fear of these things cause him or her?	continuous	Within-family	yes	1051	524	0.0414829	0.0449672	0.114292	0.0425807	0.0728089	0.0272267	0.0194456	0.126172	0.00749131	0.38431	0.000447185	0.00340203
mh_p_pss_001	Perceived Stress Scale	Parent	In the last month, how often have you been upset because of something that happened unexpectedly?	continuous	Within-family	yes	1190	594	0.0578982	0.0223092	0.0381247	0.023549	-0.0197735	0.013791	-0.0468034	0.00725641	0.151631	0.633161	0.00071838	0.000305392
mh_p_pss_002	Perceived Stress Scale	Parent	In the last month, how often have you felt that you were unable to control the important things in your life? [Parent]	continuous	Within-family	yes	1190	594	0.00676898	0.025767	0.00747118	0.0275495	0.000702199	0.0128267	-0.0244376	0.025842	0.956341	0.996746	9.97419e-06	1.19186e-05
mh_p_pss_003	Perceived Stress Scale	Parent	In the last month, how often have you felt nervous and "stressed"? [Parent]	continuous	Within-family	yes	1190	594	0.0250564	0.0202057	0.0345534	0.0197164	0.00949698	0.0118186	-0.0136671	0.0326611	0.421652	0.829178	0.000133468	0.00024893
mh_p_pss_004	Perceived Stress Scale	Parent	In the last month, how often have you felt confident about your ability to handle your personal problems? [Parent]	continuous	Within-family	yes	1190	594	-0.00637259	0.0280948	-0.00306284	0.0273274	0.00330974	0.0138808	-0.0238961	0.0305156	0.811539	0.959512	8.82717e-06	2.00039e-06
mh_p_pss_005	Perceived Stress Scale	Parent	In the last month, how often have you felt that things were going your way? [Parent]	continuous	Within-family	yes	1190	594	-0.00854313	0.0232085	-0.00115316	0.0232457	0.00738997	0.0124085	-0.0169303	0.0317103	0.551473	0.874246	1.60734e-05	2.87294e-07
mh_p_pss_006	Perceived Stress Scale	Parent	In the last month, how often have you found that you could not cope with all the things that you had to do? [Parent]	continuous	Within-family	yes	1190	594	0.0160427	0.0239534	0.0122248	0.0239147	-0.00381789	0.0129289	-0.029158	0.0215222	0.767765	0.948734	5.43044e-05	3.09341e-05
mh_p_pss_007	Perceived Stress Scale	Parent	In the last month, how often have you been able to control irritations in your life? [Parent]	continuous	Within-family	yes	1190	594	-0.0340612	0.0268986	-0.0215604	0.0264223	0.0125008	0.013803	-0.0145527	0.0395543	0.365118	0.803953	0.000255056	0.000100254
mh_p_pss_008	Perceived Stress Scale	Parent	In the last month, how often have you felt that you were on top of things? [Parent]	continuous	Within-family	yes	1190	594	-0.0163268	0.02215	-0.0153396	0.0234039	0.000987214	0.0128024	-0.024105	0.0260794	0.938535	0.993109	5.79216e-05	5.0158e-05
mh_p_pss_009	Perceived Stress Scale	Parent	In the last month, how often have you been angered because of things that were outside of your control? [Parent]	continuous	Within-family	yes	1190	594	-0.0225818	0.0216747	-0.022257	0.0215035	0.000324803	0.0121651	-0.0235184	0.024168	0.978699	0.998606	0.000107086	0.000102053
mh_p_pss_010	Perceived Stress Scale	Parent	In the last month, how often have you felt difficulties were piling up so high that you could not overcome them? [Parent]	continuous	Within-family	yes	1190	594	0.0149501	0.0217502	0.0123275	0.0222647	-0.00262261	0.0110972	-0.0243727	0.0191274	0.813176	0.959512	4.85476e-05	3.23819e-05
mh_p_ssrs_001	Short Social Responsiveness Scale	Parent	Is able to understand the meaning of other people's tone of voice and facial expressions.	continuous	Within-family	yes	1259	628	0.0660812	0.0389508	0.0448089	0.0389909	-0.0212724	0.02307	-0.0664887	0.023944	0.356487	0.794674	0.000841013	0.000382904
mh_p_ssrs_002	Short Social Responsiveness Scale	Parent	Would rather be alone than with others.	continuous	Within-family	yes	1259	628	0.0302903	0.0490942	0.0771431	0.0482311	0.0468528	0.0313688	-0.014629	0.108335	0.135278	0.622716	0.000190338	0.00122245
mh_p_ssrs_003	Short Social Responsiveness Scale	Parent	Avoids eye contact or has unusual eye contact.	continuous	Within-family	yes	1259	628	0.0929564	0.0424726	0.117762	0.0397259	0.0248055	0.0293861	-0.0327903	0.0824013	0.398601	0.819629	0.00205208	0.00326108
mh_p_ssrs_004	Short Social Responsiveness Scale	Parent	Has difficulty making friends, even when trying his or her best.	continuous	Within-family	yes	1259	628	0.102381	0.046676	0.117198	0.0463246	0.0148174	0.0283678	-0.0407824	0.0704172	0.601439	0.894269	0.00232714	0.00301956
mh_p_ssrs_005	Short Social Responsiveness Scale	Parent	Has more difficulty than other children with changes in his or her routine.	continuous	Within-family	yes	1259	628	0.111149	0.0469745	0.122548	0.0464066	0.0113996	0.0308998	-0.0491629	0.0719622	0.712186	0.933469	0.00289426	0.00348384
mh_p_ssrs_006	Short Social Responsiveness Scale	Parent	Is regarded by other children as odd or weird.	continuous	Within-family	yes	1259	628	0.0875248	0.048813	0.105013	0.0458059	0.017488	0.0305147	-0.0423197	0.0772957	0.566575	0.878436	0.0017508	0.00249561
mh_p_ssrs_007	Short Social Responsiveness Scale	Parent	Has trouble keeping up with the flow of normal conversation.	continuous	Within-family	yes	1259	628	0.0669155	0.0459374	0.0464399	0.0467547	-0.0204756	0.034141	-0.0873908	0.0464396	0.548683	0.87206	0.00105751	0.000504347
mh_p_ssrs_008	Short Social Responsiveness Scale	Parent	Has difficulty relating to peers.	continuous	Within-family	yes	1259	628	0.115747	0.0436932	0.137003	0.0425114	0.0212565	0.0291239	-0.0358252	0.0783382	0.465472	0.845504	0.00308844	0.00428449
mh_p_ssrs_009	Short Social Responsiveness Scale	Parent	Has an unusually narrow range of interests.	continuous	Within-family	yes	1259	628	0.0984953	0.0416273	0.120734	0.0406392	0.0222388	0.0280129	-0.0326655	0.0771431	0.427267	0.829905	0.00247925	0.00368863
mh_p_ssrs_010	Short Social Responsiveness Scale	Parent	Seems overly sensitive to sounds, textures or smells.	continuous	Within-family	yes	1259	628	0.0631116	0.0413569	0.0883107	0.0426895	0.0251991	0.028585	-0.0308265	0.0812248	0.378021	0.8107	0.000968095	0.0018769
mh_p_ssrs_011	Short Social Responsiveness Scale	Parent	Concentrates too much on parts of things rather than seeing the whole picture. For example, if asked to describe what happened in a story, he or she may talk only about the kind of clothes the characters were wearing.	continuous	Within-family	yes	1259	628	0.0801879	0.038795	0.0733781	0.0410572	-0.00680987	0.0240884	-0.0540223	0.0404026	0.777405	0.949532	0.00177207	0.0014693
mh_t_bpm__attn_001	Brief Problem Monitor	Teacher	Acts too young for his/her age.	continuous	Within-family	yes	1153	575	0.0390676	0.0457037	-0.0112797	0.046433	-0.0503473	0.029044	-0.107273	0.00657796	0.0830101	0.570909	0.000297183	2.42231e-05
mh_t_bpm__attn_002	Brief Problem Monitor	Teacher	Fails to finish things he/she starts.	continuous	Within-family	yes	1153	575	0.0266547	0.0370505	0.0330182	0.0391858	0.00636352	0.0255439	-0.0437017	0.0564287	0.803268	0.957722	0.000140983	0.000211581
mh_t_bpm__attn_003	Brief Problem Monitor	Teacher	Can't concentrate, can't pay attention for long.	continuous	Within-family	yes	1151	574	0.00483074	0.0402447	-0.0115792	0.0410597	-0.01641	0.0249782	-0.0653663	0.0325463	0.511198	0.858225	4.70968e-06	2.64581e-05
mh_t_bpm__attn_004	Brief Problem Monitor	Teacher	Can't sit still, restless, or hyperactive.	continuous	Within-family	yes	1151	574	0.0820047	0.0420237	0.049308	0.0391004	-0.0326967	0.0240837	-0.0798998	0.0145065	0.174582	0.661105	0.00139993	0.000493475
mh_t_bpm__attn_005	Brief Problem Monitor	Teacher	Impulsive or acts without thinking.	continuous	Within-family	yes	1151	574	0.0634876	0.0447512	0.041444	0.0422742	-0.0220436	0.0247964	-0.0706437	0.0265565	0.374012	0.808408	0.000841811	0.000349984
mh_t_bpm__attn_006	Brief Problem Monitor	Teacher	Inattentive or easily distracted.	continuous	Within-family	yes	1126	562	-0.00805997	0.0397499	-0.0263321	0.0388772	-0.0182721	0.0245183	-0.0663271	0.029783	0.456126	0.842848	1.35376e-05	0.000141221
mh_t_bpm__ext_001	Brief Problem Monitor	Teacher	Argues a lot.	continuous	Within-family	yes	1151	574	0.117491	0.0406823	0.134718	0.0384784	0.0172268	0.0251733	-0.032112	0.0665655	0.493768	0.852876	0.00284384	0.00366033
mh_t_bpm__ext_002	Brief Problem Monitor	Teacher	Destroys property belonging to others.	continuous	Within-family	yes	1153	575	0.00954682	0.047556	0.0232583	0.0384531	0.0137114	0.0287271	-0.0425925	0.0700154	0.633148	0.90371	1.70914e-05	9.91299e-05
mh_t_bpm__ext_003	Brief Problem Monitor	Teacher	Disobedient at school.	continuous	Within-family	yes	1153	575	0.0522113	0.0460032	0.0655107	0.0397802	0.0132994	0.0261825	-0.0380173	0.0646161	0.611487	0.897643	0.000515009	0.000793157
mh_t_bpm__ext_004	Brief Problem Monitor	Teacher	Stubborn, sullen, or irritable.	continuous	Within-family	yes	1153	575	0.0902266	0.0395716	0.0970842	0.0384422	0.00685765	0.0248517	-0.0418508	0.0555661	0.782592	0.950671	0.00167568	0.00189643
mh_t_bpm__ext_005	Brief Problem Monitor	Teacher	Temper tantrums or hot temper.	continuous	Within-family	yes	1153	575	0.0428993	0.0429103	0.0571128	0.0366715	0.0142134	0.0278649	-0.0404007	0.0688276	0.609992	0.897643	0.000388605	0.000673719
mh_t_bpm__ext_006	Brief Problem Monitor	Teacher	Threatens people.	continuous	Within-family	yes	1151	574	0.0601927	0.039906	0.0478218	0.0358061	-0.0123709	0.0244022	-0.0601983	0.0354565	0.612183	0.897643	0.000658317	0.000406302
mh_t_bpm__int_001	Brief Problem Monitor	Teacher	Feels worthless or inferior.	continuous	Within-family	yes	1149	573	0.0869294	0.0383766	0.102258	0.0391897	0.0153286	0.0242392	-0.0321793	0.0628365	0.527132	0.86263	0.00142752	0.00192351
mh_t_bpm__int_002	Brief Problem Monitor	Teacher	Too fearful or anxious.	continuous	Within-family	yes	1151	574	0.0437091	0.0460567	0.0257974	0.0430538	-0.0179117	0.0274237	-0.0716611	0.0358377	0.513662	0.858225	0.000376271	0.00012789
mh_t_bpm__int_003	Brief Problem Monitor	Teacher	Feels too guilty.	continuous	Within-family	yes	1149	573	0.0636645	0.0345691	0.0308017	0.0320833	-0.0328627	0.0235245	-0.07897	0.0132446	0.162427	0.644269	0.000788699	0.000180088
mh_t_bpm__int_004	Brief Problem Monitor	Teacher	Self-conscious or easily embarrassed.	continuous	Within-family	yes	1153	575	0.00347016	0.0428615	0.0267899	0.0432152	0.0233198	0.0248429	-0.0253714	0.072011	0.34789	0.785858	2.22148e-06	0.000129389
mh_t_bpm__int_005	Brief Problem Monitor	Teacher	Unhappy, sad, or depressed.	continuous	Within-family	yes	1153	575	0.0273864	0.0359376	0.057078	0.0397157	0.0296916	0.0232714	-0.0159196	0.0753028	0.201997	0.687161	0.000143732	0.000610517
mh_t_bpm__int_006	Brief Problem Monitor	Teacher	Worries.	continuous	Within-family	yes	1153	575	0.0472452	0.0403103	0.0341983	0.0414472	-0.0130469	0.0244473	-0.0609626	0.0348689	0.593567	0.891794	0.000438567	0.000224548
mh_y_bisbas__bas__dr_001	Behavioral Inhibition/Behavioral Activation Scales	Youth	When I want something, I usually go all the way to get it.	continuous	Within-family	yes	1270	633	-0.0188537	0.0365586	0.0128903	0.037285	0.031744	0.0204327	-0.00830342	0.0717914	0.120283	0.612652	7.7572e-05	3.5696e-05
mh_y_bisbas__bas__dr_002	Behavioral Inhibition/Behavioral Activation Scales	Youth	I do everything to get the things that I want.	continuous	Within-family	yes	1270	633	0.0248278	0.034053	0.0197206	0.0349063	-0.00510722	0.0196079	-0.043538	0.0333235	0.794503	0.953988	0.000140599	8.73237e-05
mh_y_bisbas__bas__dr_003	Behavioral Inhibition/Behavioral Activation Scales	Youth	When I see an opportunity to get something I want, I go for it right away.	continuous	Within-family	yes	1270	633	-0.00359971	0.0341567	0.00456938	0.0348379	0.00816909	0.0186966	-0.0284755	0.0448137	0.662162	0.913807	2.95231e-06	4.68301e-06
mh_y_bisbas__bas__dr_004	Behavioral Inhibition/Behavioral Activation Scales	Youth	Nobody can stop me when I want something.	continuous	Within-family	yes	1270	633	-0.0323054	0.0339942	-0.06344	0.0316295	-0.0311346	0.0194437	-0.0692434	0.00697433	0.109317	0.595508	0.000234671	0.000890885
mh_y_bisbas__bas__fs_001	Behavioral Inhibition/Behavioral Activation Scales	Youth	I often do things for no other reason than they might be fun.	continuous	Within-family	yes	1270	633	-0.0315149	0.0364175	-0.0305363	0.0368599	0.000978632	0.0223206	-0.042769	0.0447262	0.965029	0.997582	0.000213582	0.000197402
mh_y_bisbas__bas__fs_002	Behavioral Inhibition/Behavioral Activation Scales	Youth	I crave excitement and new sensations.	continuous	Within-family	yes	1270	633	0.00485259	0.0344498	-0.0118036	0.0359701	-0.0166562	0.0220597	-0.0598924	0.0265801	0.45022	0.83764	5.22115e-06	3.04111e-05
mh_y_bisbas__bas__fs_003	Behavioral Inhibition/Behavioral Activation Scales	Youth	I am always willing to try something new, when I think it will be fun.	continuous	Within-family	yes	1270	633	-0.0398832	0.0376004	-0.034271	0.0372237	0.0056122	0.0215713	-0.0366668	0.0478912	0.794733	0.953988	0.000347431	0.000252539
mh_y_bisbas__bas__fs_004	Behavioral Inhibition/Behavioral Activation Scales	Youth	I often do things on the spur of the moment.	continuous	Within-family	yes	1270	633	0.0281099	0.0392999	0.0333503	0.0379512	0.00524036	0.0221723	-0.0382165	0.0486973	0.813163	0.959512	0.000177014	0.000245286
mh_y_bisbas__bas__rr_001	Behavioral Inhibition/Behavioral Activation Scales	Youth	I feel excited and full of energy when I get something that I want.	continuous	Within-family	yes	1270	633	0.00100935	0.0319682	0.00305427	0.0320519	0.00204492	0.0188107	-0.0348233	0.0389131	0.913432	0.988583	2.20407e-07	1.98676e-06
mh_y_bisbas__bas__rr_002	Behavioral Inhibition/Behavioral Activation Scales	Youth	I get thrilled when good things happen to me.	continuous	Within-family	yes	1270	633	-0.0328563	0.0377045	-0.028405	0.0383547	0.00445126	0.0202525	-0.0352429	0.0441454	0.826036	0.964757	0.0002349	0.000172831
mh_y_bisbas__bas__rr_003	Behavioral Inhibition/Behavioral Activation Scales	Youth	When I am doing well at something, I like to keep doing this.	continuous	Within-family	yes	1270	633	-0.0659131	0.0337946	-0.056599	0.0348868	0.00931412	0.0187062	-0.0273493	0.0459776	0.618543	0.897643	0.000934948	0.000678653
mh_y_bisbas__bas__rr_004	Behavioral Inhibition/Behavioral Activation Scales	Youth	It would excite me to win a contest.	continuous	Within-family	yes	1270	633	0.00771204	0.0365666	0.0137022	0.0381947	0.0059902	0.0206356	-0.0344548	0.0464352	0.771598	0.949532	1.36998e-05	4.25742e-05
mh_y_bisbas__bas__rr_005	Behavioral Inhibition/Behavioral Activation Scales	Youth	I get really excited when I see an opportunity to get something I like.	continuous	Within-family	yes	1270	633	-0.0211391	0.0381272	-0.00642385	0.0388115	0.0147152	0.0196698	-0.0238368	0.0532672	0.454391	0.841599	9.7984e-05	8.9076e-06
mh_y_bisbas__bis_001	Behavioral Inhibition/Behavioral Activation Scales	Youth	I usually get very tense when I think something unpleasant is going to happen.	continuous	Within-family	yes	1270	633	-0.0491055	0.0326256	-0.0260422	0.0319057	0.0230633	0.0199585	-0.0160546	0.0621813	0.24786	0.726196	0.0005326	0.000147463
mh_y_bisbas__bis_002	Behavioral Inhibition/Behavioral Activation Scales	Youth	I worry about making mistakes.	continuous	Within-family	yes	1270	633	0.00673325	0.0345744	0.0112651	0.0346695	0.0045319	0.0203117	-0.0352782	0.044342	0.823444	0.963562	9.82739e-06	2.708e-05
mh_y_bisbas__bis_003	Behavioral Inhibition/Behavioral Activation Scales	Youth	I am hurt when people scold me or tell me that I do something wrong.	continuous	Within-family	yes	1270	633	0.0143671	0.0340738	0.0261787	0.0346762	0.0118116	0.0201112	-0.0276056	0.0512289	0.556992	0.876157	4.53794e-05	0.000148322
mh_y_bisbas__bis_004	Behavioral Inhibition/Behavioral Activation Scales	Youth	I feel pretty upset when I think that someone is angry with me.	continuous	Within-family	yes	1270	633	0.0262109	0.036588	0.0395529	0.0391349	0.013342	0.0211559	-0.0281228	0.0548067	0.528269	0.86263	0.000150116	0.000336517
mh_y_bisbas__bis_005	Behavioral Inhibition/Behavioral Activation Scales	Youth	I do not become fearful or nervous, even when something bad happens to me. [Youth]	continuous	Within-family	yes	1270	633	-0.0231055	0.0340303	-0.0469709	0.0318066	-0.0238654	0.020392	-0.063833	0.0161023	0.241869	0.723231	0.00011492	0.000467531
mh_y_bisbas__bis_006	Behavioral Inhibition/Behavioral Activation Scales	Youth	I feel worried when I have done poorly at something.	continuous	Within-family	yes	1270	633	-0.000712419	0.035921	0.0252312	0.036587	0.0259436	0.0198033	-0.0128701	0.0647574	0.190173	0.675573	1.09043e-07	0.000134644
mh_y_bisbas__bis_007	Behavioral Inhibition/Behavioral Activation Scales	Youth	I am very fearful compared to my friends.	continuous	Within-family	yes	1270	633	0.0336062	0.0338307	0.0870936	0.0354392	0.0534874	0.0213811	0.0115812	0.0953935	0.0123626	0.38431	0.000255912	0.00169204
mh_y_bpm__attn_001	Brief Problem Monitor	Youth	I act too young for my age.	continuous	Within-family	yes	1266	631	0.0746054	0.0360147	0.0395708	0.0346273	-0.0350345	0.0203229	-0.0748666	0.00479756	0.0847265	0.570909	0.00116312	0.000322165
mh_y_bpm__attn_002	Brief Problem Monitor	Youth	I fail to finish things I start.	continuous	Within-family	yes	1266	631	0.0908989	0.0282973	0.0510588	0.0298095	-0.0398401	0.0189759	-0.0770322	-0.00264797	0.0357722	0.479294	0.00190706	0.0005932
mh_y_bpm__attn_003	Brief Problem Monitor	Youth	I have trouble concentrating or paying attention.	continuous	Within-family	yes	1266	631	0.0754731	0.032559	0.0528816	0.0338473	-0.0225915	0.0217387	-0.0651985	0.0200156	0.298698	0.76935	0.00126369	0.000611114
mh_y_bpm__attn_004	Brief Problem Monitor	Youth	I have trouble sitting still.	continuous	Within-family	yes	1266	631	0.0456157	0.0337679	0.027167	0.0348032	-0.0184488	0.0225618	-0.0626691	0.0257716	0.41353	0.824243	0.000455206	0.000159129
mh_y_bpm__attn_005	Brief Problem Monitor	Youth	I act without stopping to think.	continuous	Within-family	yes	1266	631	0.0913246	0.0340162	0.0627978	0.0335246	-0.0285268	0.0204355	-0.0685797	0.0115261	0.162732	0.644269	0.00186397	0.000868918
mh_y_bpm__attn_006	Brief Problem Monitor	Youth	I am inattentive or easily distracted.	continuous	Within-family	yes	1266	631	0.0864266	0.0331935	0.0500194	0.0347653	-0.0364073	0.0219356	-0.0794003	0.00658578	0.0969684	0.584044	0.00165306	0.000545733
mh_y_bpm__ext_001	Brief Problem Monitor	Youth	I argue a lot.	continuous	Within-family	yes	1266	631	0.0721026	0.0358013	0.090484	0.0347677	0.0183814	0.0194324	-0.0197053	0.0564681	0.344191	0.784164	0.00114296	0.00177267
mh_y_bpm__ext_002	Brief Problem Monitor	Youth	I destroy things belonging to others.	continuous	Within-family	yes	1266	631	0.0156636	0.0436817	-0.0288309	0.0463961	-0.0444945	0.0236553	-0.0908581	0.00186909	0.0599786	0.536836	4.32301e-05	0.000144364
mh_y_bpm__ext_003	Brief Problem Monitor	Youth	I disobey my parents.	continuous	Within-family	yes	1266	631	0.0747058	0.033892	0.0750199	0.0335465	0.000314044	0.0207327	-0.0403213	0.0409494	0.987915	0.998606	0.00117884	0.00117084
mh_y_bpm__ext_004	Brief Problem Monitor	Youth	I disobey at school. Please select "Not True" if you are not in school at the time of this assessment.	continuous	Within-family	yes	1266	631	0.00494206	0.0302009	0.0132394	0.0260139	0.00829731	0.0157792	-0.0226294	0.0392241	0.599001	0.894269	5.93808e-06	4.19809e-05
mh_y_bpm__ext_005	Brief Problem Monitor	Youth	I am stubborn	continuous	Within-family	yes	1266	631	0.0455898	0.0319713	0.0551535	0.0318449	0.00956371	0.0205225	-0.0306597	0.0497871	0.641208	0.905062	0.000468984	0.000677295
mh_y_bpm__ext_006	Brief Problem Monitor	Youth	I have a hot temper.	continuous	Within-family	yes	1266	631	0.080393	0.0398538	0.102514	0.0387853	0.022121	0.023164	-0.0232796	0.0675215	0.339591	0.781052	0.00142187	0.00227983
mh_y_bpm__ext_007	Brief Problem Monitor	Youth	I threaten to hurt people.	continuous	Within-family	yes	1266	631	0.0411063	0.0363585	0.00347889	0.0360065	-0.0376274	0.0232211	-0.08314	0.00788516	0.105147	0.589032	0.000283517	2.00329e-06
mh_y_bpm__int_001	Brief Problem Monitor	Youth	I feel worthless or inferior.	continuous	Within-family	yes	1266	631	0.08555	0.028668	0.1159	0.0294765	0.0303496	0.0175606	-0.00406852	0.0647678	0.0839381	0.570909	0.00176114	0.00318771
mh_y_bpm__int_002	Brief Problem Monitor	Youth	I am too fearful or anxious.	continuous	Within-family	yes	1266	631	0.0787695	0.030241	0.0995489	0.0303147	0.0207794	0.0181416	-0.0147774	0.0563362	0.252042	0.728996	0.00141094	0.00222259
mh_y_bpm__int_003	Brief Problem Monitor	Youth	I feel too guilty.	continuous	Within-family	yes	1266	631	0.0529258	0.0303002	0.04441	0.0307893	-0.00851581	0.0214793	-0.0506145	0.0335829	0.691762	0.92501	0.000651249	0.000452539
mh_y_bpm__int_004	Brief Problem Monitor	Youth	I am self-conscious or easily embarrassed.	continuous	Within-family	yes	1266	631	0.037717	0.0343311	0.0802838	0.0346019	0.0425668	0.0188584	0.0056051	0.0795285	0.0239965	0.432587	0.000312109	0.00139579
mh_y_bpm__int_005	Brief Problem Monitor	Youth	I am unhappy, sad, or depressed.	continuous	Within-family	yes	1266	631	0.0783935	0.0309458	0.072531	0.0321942	-0.00586255	0.0187795	-0.0426696	0.0309445	0.754905	0.944058	0.00149286	0.0012572
mh_y_bpm__int_006	Brief Problem Monitor	Youth	I worry a lot.	continuous	Within-family	yes	1266	631	0.0403229	0.0341244	0.0585766	0.0335633	0.0182536	0.0202907	-0.0215154	0.0580227	0.368331	0.80553	0.000367687	0.000764561
mh_y_cb_001a	Cyberbullying	Youth	Have you ever been cyberbullied, where someone was trying on purpose to harm you or be mean to you online, in texts, or group texts, or on social media (like Instagram or Snapchat)?	binary	Within-family	yes	1230	614	0.000356597	0.0350816	0.031289	0.0360201	0.0309324	0.0220644	-0.0123131	0.074178	0.160941	0.644269	3.10237e-08	0.000235074
mh_y_cb_001b	Cyberbullying	Youth	Have you ever cyberbullied someone, where you purposefully tried to harm another person or be mean to them online, in texts or group texts, or on social media (like Instagram or Snapchat)?	binary	Within-family	yes	1230	614	0.0509537	0.0441476	0.0201516	0.0399403	-0.0308021	0.0294484	-0.08852	0.0269158	0.295576	0.766431	0.00064325	9.88294e-05
mh_y_cb_001a__01	Cyberbullying	Youth	Have you ever been cyberbullied: Has this happened to you in the past 12 months?	binary	Within-family	yes	1230	614	0.0298395	0.0278466	0.0284561	0.0291732	-0.00138343	0.0194168	-0.0394396	0.0366728	0.943199	0.993109	0.000237651	0.000212815
mh_y_cb_001a__01__01	Cyberbullying	Youth	Have you ever been cyberbullied: How often in the past 12 months?	continuous	Within-family	yes	1230	614	0.018907	0.0267859	0.0192342	0.0305726	0.000327137	0.0227971	-0.0443544	0.0450087	0.988551	0.998606	0.000100156	0.000102064
mh_y_cb_001a__02	Cyberbullying	Youth	Have you ever been cyberbullied: Did they have more power, strength, or social influence than you? This could be because they were bigger, had more friends, were more popular, or had more power than you in another way?	binary	Within-family	yes	1214	606	0.0388807	0.0304589	0.0908048	0.0295217	0.0519241	0.0206103	0.0115286	0.0923196	0.0117581	0.38431	0.000413843	0.00221692
mh_y_cb_001b__01	Cyberbullying	Youth	Have you ever cyberbullied someone: Have you done this in the past 12 months?	binary	Within-family	yes	1230	614	0.0339326	0.0337693	0.0120069	0.0375803	-0.0219257	0.0247143	-0.0703649	0.0265135	0.37499	0.808408	0.0002808	3.46528e-05
mh_y_cb_001b__01__01	Cyberbullying	Youth	Have you ever cyberbullied someone: How often in the past 12 months?	continuous	Within-family	yes	1230	614	0.0281603	0.0333164	0.0122888	0.0371972	-0.0158715	0.0251724	-0.0652085	0.0334655	0.52836	0.86263	0.000218306	4.09756e-05
mh_y_cb_001b__02	Cyberbullying	Youth	Have you ever cyberbullied someone: Did you have more power, strength, or social influence than the person you were cyberbullying? This could be because you were bigger than this person, had more friends, were more popular, or had more power than that person in another way?	binary	Within-family	yes	1228	613	0.00395742	0.0344031	-0.0173555	0.037498	-0.0213129	0.0225141	-0.0654398	0.0228139	0.343819	0.784164	3.49153e-06	6.61045e-05
mh_y_erq__reapp_001	Emotion Regulation Questionnaire	Youth	When I want to feel less bad (e.g., sad, angry, worried) about something, I think about something different.	continuous	Within-family	yes	1204	601	-0.0629608	0.0359965	-0.0487272	0.038583	0.0142336	0.0218248	-0.0285421	0.0570094	0.514287	0.858225	0.000857256	0.000500001
mh_y_erq__reapp_002	Emotion Regulation Questionnaire	Youth	When I want to feel happier about something, I change the way I'm thinking about it	continuous	Within-family	yes	1204	601	-0.0268975	0.0409853	0.000896195	0.0414811	0.0277937	0.0215992	-0.0145399	0.0701274	0.198165	0.683212	0.000156483	1.69291e-07
mh_y_erq__reapp_003	Emotion Regulation Questionnaire	Youth	When I want to feel less bad (e.g., sad, angry, worried) about something, I change the way I'm thinking about it.	continuous	Within-family	yes	1204	601	-0.0802945	0.0392189	-0.0655862	0.0398086	0.0147084	0.0215876	-0.0276026	0.0570193	0.495661	0.852961	0.00143541	0.000933649
mh_y_erq__suppr_001	Emotion Regulation Questionnaire	Youth	I keep my feelings to myself	continuous	Within-family	yes	1204	601	-0.0225778	0.0410801	-0.017348	0.0417239	0.0052298	0.0262457	-0.0462108	0.0566704	0.842057	0.971107	0.000108487	6.23811e-05
mh_y_erq__suppr_002	Emotion Regulation Questionnaire	Youth	I control my feelings by not showing them	continuous	Within-family	yes	1204	601	0.0341677	0.0403738	0.0313313	0.0411864	-0.00283637	0.0266033	-0.0549779	0.0493051	0.915093	0.988583	0.000253446	0.000207758
mh_y_erq__suppr_003	Emotion Regulation Questionnaire	Youth	When I'm feeling bad (e.g., sad, angry, worried), I'm careful not to show it	continuous	Within-family	yes	1204	601	0.00593244	0.041993	0.0140203	0.0419318	0.00808783	0.0239305	-0.0388151	0.0549908	0.735385	0.940708	7.56555e-06	4.12074e-05
mh_y_kbi__bully_001	KSADS - Background Items	Youth	Do you have any problems wih bullying at school or in your neighborhood?	binary	Within-family	yes	1250	623	0.108962	0.0470959	0.123294	0.047891	0.0143319	0.0298342	-0.044142	0.0728058	0.630953	0.903294	0.00237822	0.00305882
mh_y_kbi__school_001	KSADS - Background Items	Youth	Have you ever repeated a grade?	binary	Within-family	yes	1270	633	0.0894456	0.0544294	0.0786345	0.0526141	-0.0108111	0.0259621	-0.0616959	0.0400738	0.677105	0.919336	0.00172969	0.00132412
mh_y_kbi__school_002	KSADS - Background Items	Youth	Has there been a drop in your grades in the past year?	binary	Within-family	yes	1270	633	0.0292326	0.0345985	0.0208985	0.033049	-0.00833419	0.0192274	-0.0460192	0.0293508	0.664685	0.915415	0.000185363	9.38669e-05
mh_y_kbi__school_003	KSADS - Background Items	Youth	In the past year, have you had any detentions or suspensions?	binary	Within-family	yes	1270	633	0.0315494	0.0270419	0.0402594	0.0257066	0.00870997	0.0178644	-0.0263037	0.0437236	0.625862	0.899629	0.000247673	0.000397561
mh_y_kbi__school_003__01___1	KSADS - Background Items	Youth	Detentions or suspensions: For what? [Multi-select]: Fighting	binary	Within-family	yes	1270	633	0.0349648	0.0312514	0.0201545	0.0263994	-0.0148104	0.0188546	-0.0517648	0.022144	0.432159	0.83115	0.000268645	8.79897e-05
mh_y_kbi__school_003__01___2	KSADS - Background Items	Youth	Detentions or suspensions: For what? [Multi-select]: Talking Back to a Teacher	binary	Within-family	yes	1270	633	-0.00271711	0.0242587	0.0117905	0.0256901	0.0145076	0.0150941	-0.0150762	0.0440915	0.336479	0.780568	1.76857e-06	3.28283e-05
mh_y_kbi__school_003__01___8	KSADS - Background Items	Youth	Detentions or suspensions: For what? [Multi-select]: Other	binary	Within-family	yes	1270	633	0.00264467	0.0383342	0.0219644	0.0346954	0.0193197	0.0225993	-0.0249742	0.0636136	0.392619	0.819629	1.71542e-06	0.000117644
mh_y_kbi__school_003__01__v1___17	KSADS - Background Items	Youth	Detentions or suspensions: For what? [Multi-select]: Being disruptive (e.g., talking or arguing in class, making noises, not following instructions, passing notes, standing on school bus, running in hallway, playing in class or in the bathroom) [Version 1]	binary	Within-family	yes	1180	589	0.00892077	0.0399061	0.0218748	0.0426488	0.012954	0.0311779	-0.0481535	0.0740616	0.677785	0.919564	1.62009e-05	9.44975e-05
mh_y_kbi__school_003__01__v1___20	KSADS - Background Items	Youth	Detentions or suspensions: For what? [Multi-select]: Other [Version 1]	binary	Within-family	yes	1180	589	0.0253828	0.0287481	0.0409688	0.0295435	0.0155861	0.0212793	-0.0261206	0.0572928	0.463893	0.845504	0.000227889	0.000575905
mh_y_ksads__bpd__screen__past_001	KSADS Modules	Youth	Was there ever a time in the past that you felt like you were high or super happy for no particular reason, for multiple hours a day for several days in a row?	binary	Within-family	yes	1268	632	-0.0285752	0.0483044	-0.0605372	0.0504915	-0.031962	0.0291965	-0.0891861	0.0252621	0.273639	0.745074	0.000198995	0.000881933
mh_y_ksads__bpd__screen__past_002	KSADS Modules	Youth	Was there ever a time in the past for several days in a row that you lost your temper and yelled at someone, thrown or broken something, or hit, pushed or kicked someone?	binary	Within-family	yes	1268	632	-0.00632534	0.0451043	-0.0245018	0.0481107	-0.0181764	0.0310278	-0.0789898	0.0426369	0.558002	0.876625	8.91542e-06	0.000131977
mh_y_ksads__bpd__screen__past_003	KSADS Modules	Youth	Was there ever a time in the past that you needed less sleep for several days in a row, and felt rested sleeping at least three hours less than usual?	binary	Within-family	yes	1126	562	0.0837873	0.0531194	0.109861	0.0489357	0.0260736	0.0331555	-0.03891	0.0910573	0.431631	0.830999	0.00179552	0.00305912
mh_y_ksads__bpd__screen__pres_001	KSADS Modules	Youth	In the past two weeks, how often, without using drugs, did you feel like you were high or super happy for no particular reason, with the over the top good feeling lasting four or more hours?	continuous	Within-family	yes	1270	633	-0.0036714	0.0336936	-0.0127572	0.0336774	-0.00908576	0.0189228	-0.0461738	0.0280023	0.631122	0.903294	3.10959e-06	3.71269e-05
mh_y_ksads__bpd__screen__pres_002	KSADS Modules	Youth	In the past two weeks, how often have you lost your temper and done any of the following things: yelled at someone, thrown or broken something, or hit, pushed or kicked someone?	continuous	Within-family	yes	1270	633	0.0187808	0.0326163	0.059303	0.0344677	0.0405221	0.0203297	0.000676566	0.0803677	0.0462348	0.510138	7.09624e-05	0.000699667
mh_y_ksads__bpd__screen__pres_003	KSADS Modules	Youth	In the past two weeks, how often have you needed less sleep than usual, and still felt rested and energized, sleeping at least three hours less than usual?	continuous	Within-family	yes	1270	633	0.0362249	0.0299963	0.0368798	0.0287075	0.000654896	0.0188395	-0.0362698	0.0375796	0.97227	0.998606	0.000283854	0.000290936
mh_y_ksads__cond__screen__past_001	KSADS Modules	Youth	Was there ever a time that you often told lies, not just to get out of trouble, but to try to con someone?	binary	Within-family	yes	1138	568	0.0533383	0.0497171	0.0673094	0.0499568	0.0139711	0.0333977	-0.0514873	0.0794294	0.675711	0.918842	0.000672043	0.00105869
mh_y_ksads__cond__screen__past_002	KSADS Modules	Youth	Was there ever a time that you cut school without the permission of your parents?	binary	Within-family	yes	1228	613	0.0212953	0.0400637	0.0151639	0.0401603	-0.00613137	0.0196604	-0.0446651	0.0324024	0.755144	0.944058	9.94299e-05	4.97761e-05
mh_y_ksads__cond__screen__past_003	KSADS Modules	Youth	Was there ever a time that you often got into a lot of physical fights with someone other than your brothers and/or sisters?	binary	Within-family	yes	1230	614	-0.0045156	0.0396349	0.014313	0.0348253	0.0188286	0.0247742	-0.029728	0.0673851	0.44725	0.83764	5.21033e-06	5.16617e-05
mh_y_ksads__cond__screen__past_004	KSADS Modules	Youth	Was there ever a time that you often made fun of, threatened, or bullied people?	binary	Within-family	yes	1230	614	-0.0367854	0.0460879	-0.0235814	0.0455437	0.013204	0.0250964	-0.0359841	0.062392	0.598799	0.894269	0.000312956	0.000126552
mh_y_ksads__cond__screen__past_005	KSADS Modules	Youth	Was there ever a time that you often stole things worth at least $20?	binary	Within-family	yes	1230	614	0.0625753	0.0423267	0.0460924	0.0390784	-0.0164829	0.025102	-0.065682	0.0327162	0.511415	0.858225	0.000979412	0.000524325
mh_y_ksads__cond__screen__pres_001	KSADS Modules	Youth	In the past two weeks, how often have you told a lie, not just to get out of trouble, but to try to con someone?	continuous	Within-family	yes	1200	599	-0.0591675	0.0694442	-0.107506	0.0686426	-0.0483385	0.0365504	-0.119976	0.023299	0.185997	0.672198	0.000601717	0.00199531
mh_y_ksads__cond__screen__pres_003	KSADS Modules	Youth	In the past two weeks, how often did you get into physical fights with someone other than your siblings?	continuous	Within-family	yes	1200	599	0.00146691	0.0451714	-0.00266492	0.0457113	-0.00413183	0.027346	-0.0577289	0.0494653	0.879901	0.983035	4.72475e-07	1.56623e-06
mh_y_ksads__cond__screen__pres_004	KSADS Modules	Youth	In the past two weeks, how often have you made fun of, threatened, or bullied someone?	continuous	Within-family	yes	1200	599	-0.0578521	0.0419383	-0.021403	0.0499743	0.0364492	0.0261026	-0.0147111	0.0876094	0.162601	0.644269	0.000771428	0.000106053
mh_y_ksads__dep__screen__past_001	KSADS Modules	Youth	Was there ever a time in the past that you felt sad or down for most of the day, nearly every day, for two weeks or longer?	binary	Within-family	yes	1268	632	0.0478044	0.0482358	0.057409	0.0476084	0.00960458	0.0255664	-0.0405046	0.0597137	0.70716	0.930171	0.000512927	0.000734378
mh_y_ksads__dep__screen__past_002	KSADS Modules	Youth	Was there ever a time in the past that you felt, annoyed, irritable, or cranky for most of the day, nearly every day, for two weeks or longer?	binary	Within-family	yes	1266	631	0.0240493	0.0390263	0.0294555	0.040859	0.00540618	0.0256306	-0.0448289	0.0556413	0.832945	0.968808	0.000130312	0.000194289
mh_y_ksads__dep__screen__past_003	KSADS Modules	Youth	Was there ever a time in the past that you felt bored, like nothing was fun for most of the day, nearly every day, for two weeks or longer?	binary	Within-family	yes	1264	630	0.0242546	0.0364889	0.0308872	0.0374486	0.00663251	0.0231223	-0.0386864	0.0519514	0.774231	0.949532	0.000130417	0.000208774
mh_y_ksads__dep__screen__pres_001	KSADS Modules	Youth	Now I'd like to ask you some questions about your mood. In the past two weeks, how often have you felt sad, down, or depressed, with the down feeling lasting most of the day?	continuous	Within-family	yes	1270	633	0.0434661	0.0284535	0.0437726	0.0289366	0.000306507	0.0169508	-0.0329164	0.0335295	0.985573	0.998606	0.000444053	0.000445326
mh_y_ksads__dep__screen__pres_002	KSADS Modules	Youth	In the past two weeks, how often have you felt annoyed, irritable, or cranky, with the cranky feeling lasting most of the day?	continuous	Within-family	yes	1142	570	0.060173	0.0474515	0.0817671	0.0434293	0.0215941	0.0240768	-0.0255955	0.0687838	0.36978	0.80553	0.000849041	0.00155001
mh_y_ksads__dep__screen__pres_003	KSADS Modules	Youth	In the past two weeks, how often have you felt bored, or like nothing was fun, for most of the day?	continuous	Within-family	yes	1270	633	0.0788764	0.0310446	0.0866542	0.0322474	0.00777784	0.0203964	-0.0321983	0.047754	0.702955	0.928359	0.00135745	0.00162013
mh_y_ksads__ed__screen__past_001	KSADS Modules	Youth	Was there ever a time, for a month or longer, that you worried all the time about your weight or becoming fat?	binary	Within-family	yes	1121	560	0.0665438	0.0463485	0.0707632	0.0468998	0.00421935	0.0281675	-0.050988	0.0594267	0.880927	0.983077	0.00103338	0.00116271
mh_y_ksads__ed__screen__past_004	KSADS Modules	Youth	Was there ever a time, for a month or longer, that you often did any of these things to control your weight?	binary	Within-family	yes	1210	604	0.0807439	0.0410091	0.0366142	0.039042	-0.0441297	0.0256693	-0.0944407	0.00618129	0.0855853	0.570909	0.00146449	0.000297448
mh_y_ksads__ed__screen__pres_001	KSADS Modules	Youth	In the past two weeks, how often have you been preoccupied with your weight or worrying a lot about being fat?	continuous	Within-family	yes	1230	614	0.0969153	0.035365	0.132236	0.0342116	0.0353204	0.0223331	-0.00845177	0.0790926	0.113758	0.601566	0.0021622	0.00397213
mh_y_ksads__ed__screen__pres_003	KSADS Modules	Youth	In the past two weeks, how many days have you made yourself throw up to try to control your weight or because you were upset that you ate too much?	continuous	Within-family	yes	1230	614	0.0391119	0.0351466	0.032721	0.0316236	-0.00639086	0.024485	-0.0543806	0.0415989	0.794084	0.953827	0.000375873	0.000259593
mh_y_ksads__ed__screen__pres_004	KSADS Modules	Youth	In the past two weeks, how many days did you do other things to control your weight, like exercise excessively, restrict what you ate, take laxatives, or diet pills?	continuous	Within-family	yes	1230	614	0.0728309	0.0301989	0.0907405	0.0320583	0.0179097	0.018292	-0.0179419	0.0537613	0.32753	0.775931	0.00130296	0.0019958
mh_y_ksads__ed__screen__pres_005	KSADS Modules	Youth	In the past two weeks, how often have you had eating binges, when you lost control of your eating and ate way more than you needed, because you were unable to stop yourself from eating?	continuous	Within-family	yes	1142	570	0.0471543	0.0444705	0.0422684	0.0406614	-0.00488597	0.0288729	-0.0614757	0.0517038	0.865621	0.977134	0.000548131	0.000435767
mh_y_ksads__gad__screen__past_001	KSADS Modules	Youth	Was there ever a time, for a month or longer, that you worried a super lot about a lot of different things?	binary	Within-family	yes	1268	632	0.0557615	0.0420326	0.0634641	0.0416744	0.00770261	0.0243218	-0.0399673	0.0553725	0.751475	0.943985	0.00083974	0.0010798
mh_y_ksads__gad__screen__pres_001	KSADS Modules	Youth	In the past two weeks, how often have you worried a super lot about a lot of different things?	continuous	Within-family	yes	1270	633	8.89505e-07	0.0408031	-0.0131723	0.0398034	-0.0131731	0.0225881	-0.0574449	0.0310986	0.559765	0.876625	2.06996e-13	4.49821e-05
mh_y_ksads__panic__screen__past_001	KSADS Modules	Youth	Was there ever a time that you had a lot of panic attacks?	binary	Within-family	yes	843	421	0.0168179	0.060832	0.0501975	0.0602975	0.0333796	0.034262	-0.0337727	0.100532	0.329935	0.775931	6.66055e-05	0.000603984
mh_y_ksads__panic__screen__pres_001	KSADS Modules	Youth	In the past two weeks, have you had any panic attacks where for no reason at all you suddenly felt super scared and like you were having a heart attack?	continuous	Within-family	yes	1026	512	0.0781128	0.057603	0.0813345	0.057374	0.00322166	0.034088	-0.0635897	0.070033	0.924704	0.990448	0.00154829	0.00166004
mh_y_ksads__sleep__screen__past_001	KSADS Modules	Youth	Was there ever a time, for two weeks or longer, that you had trouble falling asleep or staying asleep when you were tired and wanted to sleep?	binary	Within-family	yes	1254	625	0.0130654	0.0430565	0.00587271	0.0449586	-0.00719268	0.0269651	-0.0600432	0.0456579	0.789669	0.951375	3.98595e-05	7.98708e-06
mh_y_ksads__sleep__screen__pres_001	KSADS Modules	Youth	In the past two weeks, how often did you have trouble falling asleep or staying asleep when you were tired and wanted to sleep?	continuous	Within-family	yes	1270	633	0.0621699	0.0452839	0.0429525	0.0436195	-0.0192174	0.0259503	-0.0700791	0.0316443	0.458969	0.842848	0.000858299	0.000406039
mh_y_ksads__socanx__screen__past_001	KSADS Modules	Youth	Was there ever a time, for a month or longer, that you felt super shy and really uncomfortable in different social situations?	binary	Within-family	yes	1268	632	-0.00146439	0.0483687	0.00366281	0.0469158	0.0051272	0.0274817	-0.0487359	0.0589902	0.851999	0.973864	4.74707e-07	2.93714e-06
mh_y_ksads__socanx__screen__pres_001	KSADS Modules	Youth	In the past two weeks, how often have you felt super shy and really uncomfortable in different social situations?	continuous	Within-family	yes	1270	633	0.0676286	0.0312394	0.0814011	0.0323814	0.0137724	0.0179967	-0.0215005	0.0490454	0.444108	0.836339	0.00112412	0.00161092
mh_y_ksads__suic__screen__past_001	KSADS Modules	Youth	Was there ever a time in the past when you did things to hurt yourself on purpose because you were upset, like cut, scratch or burn yourself?	binary	Within-family	yes	1268	632	0.0311821	0.0454021	0.0311344	0.0493666	-4.7708e-05	0.0282958	-0.0555065	0.0554111	0.998655	0.9996	0.000217644	0.000214537
mh_y_ksads__suic__screen__past_002	KSADS Modules	Youth	Was there ever a time in the past when you often wished you were dead or thought you would be better off dead?	binary	Within-family	yes	1266	631	0.0658129	0.0406854	0.0654694	0.0465262	-0.000343541	0.0303498	-0.0598281	0.059141	0.990969	0.998606	0.000975179	0.000944805
mh_y_ksads__suic__screen__past_003	KSADS Modules	Youth	Was there ever a time when you thought about wanting to kill yourself?	binary	Within-family	yes	1270	633	-0.030338	0.0526563	-0.0371464	0.0536509	-0.00680842	0.0242047	-0.0542487	0.0406318	0.778491	0.949532	0.000195098	0.000289159
mh_y_ksads__suic__screen__past_004	KSADS Modules	Youth	Was there ever a time when you did something to try to kill yourself and actually made a suicide attempt?	binary	Within-family	yes	1270	633	-0.0373603	0.0371558	-0.0254091	0.0405474	0.0119512	0.0259933	-0.0389947	0.062897	0.645675	0.906879	0.000376358	0.00017228
mh_y_ksads__suic__screen__pres_001	KSADS Modules	Youth	Sometimes when kids get upset or feel numb, they may do things to hurt themselves, like scratching, cutting, or burning themselves. In the past two weeks, how often have you done any of these things or other things to try to hurt yourself?	continuous	Within-family	yes	1270	633	0.0760106	0.0256536	0.0762754	0.0224063	0.0002648	0.0148659	-0.0288718	0.0294014	0.985788	0.998606	0.00148157	0.00147444
mh_y_ksads__suic__screen__pres_002	KSADS Modules	Youth	In the past two weeks, how often have you wished you were dead or had thoughts that you would be better off dead?	continuous	Within-family	yes	1270	633	0.0961669	0.0273264	0.105556	0.0273986	0.00938881	0.0160632	-0.0220944	0.0408721	0.558889	0.876625	0.00256299	0.00305172
mh_y_ksads__suic__screen__pres_003	KSADS Modules	Youth	In the past two weeks, how often did you think about wanting to kill yourself?	continuous	Within-family	yes	1270	633	0.11904	0.0294309	0.111586	0.0294009	-0.00745454	0.0150609	-0.0369733	0.0220642	0.620628	0.897721	0.00379294	0.00329374
mh_y_ksads__dep__anhed__past_sx	KSADS Modules	Youth	Symptom: Anhedonia - Past [Youth]	binary	Within-family	yes	1270	633	0.0388732	0.0298471	0.0534417	0.02985	0.0145684	0.0185758	-0.0218394	0.0509763	0.432881	0.83115	0.000346559	0.000648038
mh_y_ksads__dep__anhed__pres_sx	KSADS Modules	Youth	Symptom: Anhedonia - Present [Youth]	binary	Within-family	yes	1270	633	0.103628	0.031558	0.102881	0.0313042	-0.000747263	0.0202193	-0.0403763	0.0388818	0.970519	0.998606	0.00227047	0.00221409
mh_y_ksads__dep__appdecr__past_sx	KSADS Modules	Youth	Symptom: Decreased appetite - Past [Youth]	binary	Within-family	yes	1270	633	0.0674107	0.0322577	0.103629	0.0326582	0.0362184	0.0187307	-0.000493024	0.0729298	0.0531571	0.523082	0.00105236	0.00246057
mh_y_ksads__dep__appdecr__pres_sx	KSADS Modules	Youth	Symptom: Decreased appetite - Present [Youth]	binary	Within-family	yes	1270	633	0.043518	0.0317032	0.0559559	0.0313813	0.0124379	0.0188222	-0.0244529	0.0493287	0.508735	0.857418	0.000461586	0.00075504
mh_y_ksads__dep__conc__past_sx	KSADS Modules	Youth	Symptom: Concentration disturbance - Past [Youth]	binary	Within-family	yes	1270	633	0.0345283	0.0311119	0.0512486	0.0323149	0.0167203	0.0178761	-0.0183162	0.0517569	0.349611	0.787581	0.000285521	0.000622324
mh_y_ksads__dep__conc__pres_sx	KSADS Modules	Youth	Symptom: Concentration disturbance - Present [Youth]	binary	Within-family	yes	1270	633	0.0779448	0.0307853	0.0650915	0.0285859	-0.0128533	0.0204969	-0.0530265	0.0273199	0.530604	0.863529	0.00143195	0.000988022
mh_y_ksads__dep__fatig__past_sx	KSADS Modules	Youth	Symptom: Fatigue - Past [Youth]	binary	Within-family	yes	1270	633	0.0442481	0.0307849	0.0512125	0.031392	0.00696444	0.0179572	-0.028231	0.0421599	0.698138	0.927384	0.000461287	0.000611363
mh_y_ksads__dep__fatig__pres_sx	KSADS Modules	Youth	Symptom: Fatigue - Present [Youth]	binary	Within-family	yes	1270	633	0.0843838	0.028414	0.104822	0.0311179	0.0204383	0.0210425	-0.0208043	0.0616809	0.331406	0.775931	0.00204889	0.00312804
mh_y_ksads__dep__glt__past_sx	KSADS Modules	Youth	Symptom: Guilt - Past [Youth]	binary	Within-family	yes	1270	633	0.02735	0.0314997	0.0695675	0.0329668	0.0422175	0.0219336	-0.000771541	0.0852065	0.0542559	0.526746	0.000176691	0.00113104
mh_y_ksads__dep__glt__pres_sx	KSADS Modules	Youth	Symptom: Guilt - Present [Youth]	binary	Within-family	yes	1270	633	0.0768026	0.0348347	0.0554633	0.0322664	-0.0213394	0.0215262	-0.06353	0.0208513	0.32153	0.775931	0.00137625	0.000710101
mh_y_ksads__dep__hplss__past_sx	KSADS Modules	Youth	Symptom: Hopeless - Past [Youth]	binary	Within-family	yes	1270	633	0.0196655	0.027361	0.0400173	0.028807	0.0203518	0.0175185	-0.0139839	0.0546875	0.245344	0.723231	9.34088e-05	0.000382684
mh_y_ksads__dep__hplss__pres_sx	KSADS Modules	Youth	Symptom: Hopeless - Present [Youth]	binary	Within-family	yes	1270	633	0.0916055	0.0354348	0.100345	0.0328449	0.00873981	0.0154068	-0.021457	0.0389367	0.570532	0.879274	0.00200372	0.00237878
mh_y_ksads__dep__hyprsom__past_sx	KSADS Modules	Youth	Symptom: Hypersomnia - Past [Youth]	binary	Within-family	yes	1270	633	0.0864689	0.0342469	0.146057	0.0328968	0.0595879	0.0193908	0.0215826	0.0975931	0.0021192	0.262219	0.00167108	0.0047172
mh_y_ksads__dep__hyprsom__pres_sx	KSADS Modules	Youth	Symptom: Hypersomnia - Present [Youth]	binary	Within-family	yes	1270	633	0.0158086	0.0307066	0.0433087	0.0333523	0.0275001	0.0213863	-0.0144163	0.0694165	0.198487	0.683212	5.86128e-05	0.00043523
mh_y_ksads__dep__incapp__past_sx	KSADS Modules	Youth	Symptom: Increased appetite - Past [Youth]	binary	Within-family	yes	1270	633	-0.00840165	0.0330914	0.020311	0.0343918	0.0287127	0.019344	-0.00920088	0.0666262	0.137724	0.625497	1.62841e-05	9.41591e-05
mh_y_ksads__dep__incapp__pres_sx	KSADS Modules	Youth	Symptom: Increased appetite - Present [Youth]	binary	Within-family	yes	1270	633	-0.00177579	0.0276105	-0.0168278	0.027393	-0.015052	0.0186044	-0.051516	0.0214119	0.418483	0.827006	7.28761e-07	6.47475e-05
mh_y_ksads__dep__indec__past_sx	KSADS Modules	Youth	Symptom: Indecision - Past [Youth]	binary	Within-family	yes	1270	633	0.025074	0.0314745	0.0686946	0.0341959	0.0436205	0.0186681	0.00703177	0.0802093	0.019458	0.407026	0.000156046	0.00115882
mh_y_ksads__dep__indec__pres_sx	KSADS Modules	Youth	Symptom: Indecision - Present [Youth]	binary	Within-family	yes	1270	633	0.0447626	0.0301891	0.0681618	0.0325465	0.0233992	0.0232654	-0.0222002	0.0689987	0.314536	0.775931	0.000514834	0.00118109
mh_y_ksads__dep__insom__past_sx	KSADS Modules	Youth	Symptom: Insomnia when depressed - Past [Youth]	binary	Within-family	yes	1270	633	0.0480428	0.0302237	0.073245	0.0312581	0.0252022	0.0184499	-0.0109589	0.0613634	0.171945	0.656011	0.000577184	0.00132733
mh_y_ksads__dep__irrit__past_sx	KSADS Modules	Youth	Symptom: Irritability - Past [Youth]	binary	Within-family	yes	1270	633	0.0341782	0.0284806	0.0310282	0.0288747	-0.00314997	0.0162583	-0.0350157	0.0287158	0.846376	0.971838	0.00027443	0.000223775
mh_y_ksads__dep__irrit__pres_sx	KSADS Modules	Youth	Symptom: Irritability - Present [Youth]	binary	Within-family	yes	1270	633	0.000570041	0.036023	-0.00215772	0.0335622	-0.00272776	0.0188746	-0.0397213	0.0342658	0.88509	0.983353	7.96135e-08	1.12857e-06
mh_y_ksads__dep__mood__past_sx	KSADS Modules	Youth	Symptom: Depressed mood - Past [Youth]	binary	Within-family	yes	1270	633	0.0237185	0.034918	0.048371	0.0338838	0.0246525	0.0200639	-0.014672	0.063977	0.219185	0.703063	0.000127578	0.000524973
mh_y_ksads__dep__mood__pres_sx	KSADS Modules	Youth	Symptom: Depressed mood - Present [Youth]	binary	Within-family	yes	1270	633	0.0554409	0.0302834	0.0754816	0.0287868	0.0200408	0.0172431	-0.0137551	0.0538367	0.245135	0.723231	0.000826521	0.0015158
mh_y_ksads__dep__psymot__agit__past_sx	KSADS Modules	Youth	Symptom: Psychomotor agitation in depressive disorder - Past [Youth]	binary	Within-family	yes	1270	633	-0.00472443	0.0312431	0.0282513	0.0320211	0.0329757	0.0161142	0.00139242	0.064559	0.0407197	0.501081	5.33454e-06	0.00018873
mh_y_ksads__dep__psymot__agit__pres_sx	KSADS Modules	Youth	Symptom: Psychomotor agitation in depressive disorder - Present [Youth]	binary	Within-family	yes	1270	633	0.0663121	0.0289409	0.0738199	0.0274749	0.00750771	0.0177333	-0.0272488	0.0422642	0.672026	0.917817	0.00102435	0.00125595
mh_y_ksads__dep__psymot__rtrd__past_sx	KSADS Modules	Youth	Symptom: Psychomotor retardation - Past [Youth]	binary	Within-family	yes	1270	633	0.0538463	0.0287444	0.0882005	0.0288389	0.0343542	0.0191243	-0.0031287	0.0718371	0.0724364	0.557017	0.000724811	0.00192407
mh_y_ksads__dep__psymot__rtrd__pres_sx	KSADS Modules	Youth	Symptom: Psychomotor retardation - Present [Youth]	binary	Within-family	yes	1270	633	0.0446013	0.0322029	0.0370889	0.0308569	-0.0075124	0.0177844	-0.0423692	0.0273444	0.672722	0.917899	0.00048645	0.00033281
mh_y_ksads__dep__slfestmdecr__past_sx	KSADS Modules	Youth	Symptom: Decreased self-esteem - Past [Youth]	binary	Within-family	yes	1270	633	0.000497282	0.0299652	0.0249421	0.0306157	0.0244448	0.0184946	-0.011804	0.0606936	0.18626	0.672493	6.08381e-08	0.000151426
mh_y_ksads__dep__slfestmdecr__pres_sx	KSADS Modules	Youth	Symptom: Decreased self-esteem - Present [Youth]	binary	Within-family	yes	1270	633	0.0917923	0.0311869	0.101568	0.0292202	0.00977559	0.019025	-0.0275127	0.0470639	0.607371	0.897622	0.00213069	0.00258098
mh_y_ksads__dep__symptmulti__past_sx	KSADS Modules	Youth	Symptom: Presence of two or more depressive symptoms - Past [Youth]	binary	Within-family	yes	1270	633	0.0500773	0.0369168	0.0314123	0.0344492	-0.018665	0.0187544	-0.055423	0.018093	0.319623	0.775931	0.000584849	0.000227681
mh_y_ksads__dep__symptmulti__pres_sx	KSADS Modules	Youth	Symptom: Presence of two or more depressive symptoms - Present [Youth]	binary	Within-family	yes	1270	633	0.0882353	0.0288827	0.0751894	0.0301294	-0.0130459	0.0215383	-0.0552602	0.0291684	0.54471	0.870972	0.00219876	0.00157969
mh_y_ksads__dep__wghtgain__past_sx	KSADS Modules	Youth	Symptom: Weight gain - Past [Youth]	binary	Within-family	yes	1270	633	0.0491205	0.0394191	0.0591533	0.0426884	0.0100328	0.0182957	-0.025826	0.0458916	0.583437	0.885545	0.000614573	0.0008818
mh_y_ksads__dep__wghtgain__pres_sx	KSADS Modules	Youth	Symptom: Weight gain - Present [Youth]	binary	Within-family	yes	1270	633	0.000289325	0.03758	0.00410956	0.0373794	0.00382024	0.0189285	-0.033279	0.0409195	0.840054	0.97082	1.90468e-08	3.80195e-06
mh_y_ksads__dep__wghtloss__past_sx	KSADS Modules	Youth	Symptom: Weight loss - Past [Youth]	binary	Within-family	yes	1270	633	0.045367	0.0289953	0.0697122	0.0293587	0.0243452	0.01683	-0.00864092	0.0573314	0.148026	0.631743	0.000544265	0.00127149
mh_y_ksads__dep__wghtloss__pres_sx	KSADS Modules	Youth	Symptom: Weight loss - Present [Youth]	binary	Within-family	yes	1270	633	0.066283	0.0319514	0.0958619	0.0330606	0.0295789	0.0180114	-0.00572282	0.0648807	0.100542	0.587348	0.00110461	0.00228592
mh_y_ksads__dmdd__outbrst__3perwk_sx	KSADS Modules	Youth	Symptom: Temper outbursts occur 3 or more times per week [Youth]	binary	Within-family	yes	1270	633	0.0384555	0.0238821	0.0317439	0.030329	-0.00671162	0.0217133	-0.0492689	0.0358457	0.757244	0.945116	0.000329237	0.000221961
mh_y_ksads__gad__worry__6mo__past_sx	KSADS Modules	Youth	Symptom: Worrying, duration lasting at least 6 months - Past [Youth]	binary	Within-family	yes	1270	633	0.0196406	0.0317187	0.0326216	0.0314452	0.0129809	0.0158582	-0.0181006	0.0440624	0.413036	0.824243	0.000105283	0.000287356
mh_y_ksads__gad__worry__6mo__pres_sx	KSADS Modules	Youth	Symptom: Worrying, duration lasting at least 6 months - Present [Youth]	binary	Within-family	yes	1270	633	0.0317104	0.0292981	0.0477875	0.0289228	0.0160771	0.0159692	-0.015222	0.0473761	0.314053	0.775931	0.000255905	0.000575001
mh_y_ksads__gad__worry__diffctrl__past_sx	KSADS Modules	Youth	Symptom: Difficulty controlling worries - Past [Youth]	binary	Within-family	yes	1270	633	0.0333289	0.0328916	0.0597722	0.0312315	0.0264433	0.0182572	-0.00934016	0.0622267	0.147512	0.631743	0.000298831	0.000950928
mh_y_ksads__gad__worry__diffctrl__pres_sx	KSADS Modules	Youth	Symptom: Difficulty controlling worries - Present [Youth]	binary	Within-family	yes	1270	633	0.0450065	0.0294225	0.0814088	0.02997	0.0364023	0.0166571	0.00375499	0.0690496	0.0288601	0.458486	0.000496625	0.00160763
mh_y_ksads__gad__worry__excess__past_sx	KSADS Modules	Youth	Symptom: Excessive worries more days than not - Past [Youth]	binary	Within-family	yes	1270	633	0.0516038	0.0321881	0.0785907	0.031007	0.0269869	0.0177033	-0.00771086	0.0616847	0.127408	0.616722	0.000728648	0.0016721
mh_y_ksads__gad__worry__excess__pres_sx	KSADS Modules	Youth	Symptom: Excessive worries more days than not - Present [Youth]	binary	Within-family	yes	1270	633	0.0268015	0.0295537	0.0567091	0.0298525	0.0299076	0.0160095	-0.00147042	0.0612856	0.0617457	0.539619	0.00018723	0.000829332
mh_y_ksads__gad__worry__multi__past_sx	KSADS Modules	Youth	Symptom: Excessive worries across breadth of domains - Past [Youth]	binary	Within-family	yes	1270	633	0.05478	0.0309404	0.0668453	0.0286019	0.0120654	0.0183711	-0.0239414	0.0480721	0.511338	0.858225	0.000809753	0.00119293
mh_y_ksads__gad__worry__multi__pres_sx	KSADS Modules	Youth	Symptom: Excessive worries across breadth of domains - Present [Youth]	binary	Within-family	yes	1270	633	0.0231618	0.0298708	0.0545686	0.0297761	0.0314069	0.016253	-0.0004485	0.0632622	0.053314	0.523082	0.000136476	0.000749487
mh_y_ksads__gad__worry__sympt__past_sx	KSADS Modules	Youth	Symptom: Worry associated with defined symptom(s) - Past [Youth]	binary	Within-family	yes	1270	633	0.047892	0.0321104	0.0761471	0.0305562	0.028255	0.0184344	-0.00787572	0.0643858	0.125341	0.613957	0.000618045	0.00154584
mh_y_ksads__gad__worry__sympt__pres_sx	KSADS Modules	Youth	Symptom: Worry associated with defined symptom(s) - Present [Youth]	binary	Within-family	yes	1270	633	0.0322026	0.0287304	0.0609708	0.027609	0.0287682	0.0169964	-0.00454409	0.0620805	0.0905302	0.579417	0.000275234	0.000976178
mh_y_ksads__ocd__compuls__past_sx	KSADS Modules	Youth	Symptom: Compulsions - Past [Youth]	binary	Within-family	yes	1028	513	0.123267	0.0638967	0.154786	0.0619617	0.0315193	0.035026	-0.0371304	0.100169	0.368182	0.80553	0.00335458	0.00523081
mh_y_ksads__ocd__compuls__pres_sx	KSADS Modules	Youth	Symptom: Compulsions - Present [Youth]	binary	Within-family	yes	1028	513	0.131354	0.0571702	0.146707	0.0578519	0.0153521	0.0337356	-0.0507684	0.0814727	0.649057	0.908876	0.00387593	0.00478129
mh_y_ksads__ocd__compuls__prvntanx__pres_sx	KSADS Modules	Youth	Symptom: Purpose of compulsions to prevent/reduce anxiety or prevent dreaded event - Present [Youth]	binary	Within-family	yes	1028	513	0.069471	0.0658239	0.0624419	0.0641527	-0.00702911	0.0392843	-0.084025	0.0699668	0.857993	0.975743	0.00114836	0.000917452
mh_y_ksads__ocd__compuls__tcnsm__pres_sx	KSADS Modules	Youth	Symptom: Compulsions time consuming - Present [Youth]	binary	Within-family	yes	1028	513	0.159575	0.0618025	0.0844306	0.0682925	-0.0751447	0.0419599	-0.157385	0.0070952	0.0733143	0.558521	0.00679761	0.00188184
mh_y_ksads__ocd__obsess__intru__pres_sx	KSADS Modules	Youth	Symptom: Obsessive thoughts experienced as intrusive/unwanted - Present [Youth]	binary	Within-family	yes	1028	513	0.101394	0.0710291	0.0769627	0.0657136	-0.0244316	0.0360226	-0.0950346	0.0461713	0.497625	0.852961	0.0024793	0.00141261
mh_y_ksads__ocd__obsess__past_sx	KSADS Modules	Youth	Symptom: Obsessions - Past [Youth]	binary	Within-family	yes	1028	513	0.146532	0.0591007	0.11712	0.0578473	-0.0294121	0.0351467	-0.0982983	0.0394742	0.402684	0.821307	0.00470447	0.00297212
mh_y_ksads__ocd__obsess__pres_sx	KSADS Modules	Youth	Symptom: Obsessions - Present [Youth]	binary	Within-family	yes	1028	513	0.150343	0.0576291	0.158052	0.0592829	0.0077095	0.0346972	-0.0602958	0.0757148	0.824163	0.963733	0.00504808	0.00551723
mh_y_ksads__ocd__obsess__tcnsm__pres_sx	KSADS Modules	Youth	Symptom: Obsessions time consuming - Present [Youth]	binary	Within-family	yes	1028	513	0.0956669	0.0749499	0.116721	0.0744288	0.0210538	0.0360382	-0.0495799	0.0916874	0.559081	0.876625	0.00208289	0.00306618
mh_y_ksads__ocd__suprstho__pres_sx	KSADS Modules	Youth	Symptom: Attempts to suppress or neutralize thoughts - Present [Youth]	binary	Within-family	yes	1028	513	0.0950579	0.0718421	0.0905118	0.0659694	-0.00454609	0.0392812	-0.0815358	0.0724436	0.907865	0.988583	0.00199242	0.00178638
mh_y_ksads__panic__attack__maladp__past_sx	KSADS Modules	Youth	Symptom: Maladaptive change in behavior due to attacks - Past [Youth]	binary	Within-family	yes	1028	513	0.0725188	0.0640505	0.0952069	0.0646199	0.022688	0.0357632	-0.0474066	0.0927826	0.525823	0.86263	0.00129513	0.00220753
mh_y_ksads__panic__attack__past_sx	KSADS Modules	Youth	Symptom: Panic attacks - Past [Youth]	binary	Within-family	yes	1028	513	-0.0229872	0.0593779	0.021459	0.0578777	0.0444462	0.0344349	-0.023045	0.111937	0.196797	0.683097	0.000121365	0.000104593
mh_y_ksads__panic__attack__pres_sx	KSADS Modules	Youth	Symptom: Panic attacks - Present [Youth]	binary	Within-family	yes	1028	513	0.0563586	0.0573502	0.042666	0.0550834	-0.0136926	0.0370145	-0.0862397	0.0588545	0.711438	0.932875	0.000726374	0.000411682
mh_y_ksads__panic__sympt__past_sx	KSADS Modules	Youth	Symptom: Panic symptoms - Past [Youth]	binary	Within-family	yes	1028	513	0.0500914	0.0570958	0.0716427	0.0560745	0.0215513	0.0336005	-0.0443045	0.0874071	0.521264	0.860901	0.000555453	0.00112363
mh_y_ksads__panic__worry__attack__past_sx	KSADS Modules	Youth	Symptom: Persistent worry about additional attacks or their consequences - Past [Youth]	binary	Within-family	yes	1028	513	-0.0491672	0.0590278	-0.0120055	0.0628025	0.0371617	0.0395892	-0.0404317	0.114755	0.347894	0.785858	0.00055104	3.24901e-05
mh_y_ksads__panic__worry__attack__pres_sx	KSADS Modules	Youth	Symptom: Persistent worry about additional attacks or their consequences - Present [Youth]	binary	Within-family	yes	1028	513	-0.0389101	0.0638637	-0.0305096	0.0668901	0.00840048	0.0361764	-0.0625039	0.0793049	0.816376	0.960991	0.000317017	0.000192748
mh_y_ksads__ptsd__avoid__extrmnd__past_sx	KSADS Modules	Youth	Symptom: Efforts to avoid external reminders of trauma - Past [Youth]	binary	Within-family	yes	1094	546	-0.0125522	0.0393581	0.0355394	0.0454501	0.0480916	0.0303591	-0.011411	0.107594	0.113172	0.601566	3.38625e-05	0.000272462
mh_y_ksads__ptsd__avoid__trmatho__past_sx	KSADS Modules	Youth	Symptom: Efforts to avoids thoughts of trauma - Past [Youth]	binary	Within-family	yes	1094	546	0.004688	0.0442047	0.0265227	0.0465052	0.0218347	0.0290352	-0.0350732	0.0787427	0.452046	0.838523	4.84722e-06	0.000155725
mh_y_ksads__ptsd__avoid__trmatho__pres_sx	KSADS Modules	Youth	Symptom: Efforts to avoids thoughts of trauma - Present [Youth]	binary	Within-family	yes	1094	546	0.0840647	0.0461384	0.0320287	0.0437982	-0.0520361	0.0244364	-0.0999306	-0.00414152	0.0332174	0.475561	0.00206476	0.000300833
mh_y_ksads__ptsd__concprob__past_sx	KSADS Modules	Youth	Symptom: Concentration problems - Past [Youth]	binary	Within-family	yes	1094	546	0.0131823	0.0383985	0.0216182	0.0387141	0.00843589	0.0263871	-0.0432818	0.0601536	0.749197	0.943302	3.9609e-05	0.000106919
mh_y_ksads__ptsd__concprob__pres_sx	KSADS Modules	Youth	Symptom: Concentration problems - Present [Youth]	binary	Within-family	yes	1094	546	0.152797	0.0520689	0.170352	0.0474256	0.017555	0.0283762	-0.0380614	0.0731713	0.536146	0.867532	0.00460024	0.00573919
mh_y_ksads__ptsd__depersnl__past_sx	KSADS Modules	Youth	Symptom: PTSD depersonalization - Past [Youth]	binary	Within-family	yes	1094	546	0.0120271	0.0425966	0.0684759	0.0457821	0.0564489	0.0287762	4.85519e-05	0.112849	0.0498031	0.510138	3.3047e-05	0.00107521
mh_y_ksads__ptsd__derealztn__past_sx	KSADS Modules	Youth	Symptom: PTSD derealization - Past [Youth]	binary	Within-family	yes	1094	546	0.0282954	0.0414905	0.0746018	0.0438135	0.0463064	0.0310228	-0.0144971	0.10711	0.135526	0.622716	0.000170336	0.00118845
mh_y_ksads__ptsd__detach__past_sx	KSADS Modules	Youth	Symptom: Feelings of detachment - Past [Youth]	binary	Within-family	yes	1094	546	-0.00421115	0.0451136	0.0466943	0.0467542	0.0509055	0.0267461	-0.00151588	0.103327	0.0570031	0.529292	4.04957e-06	0.000499737
mh_y_ksads__ptsd__distortcog__cause__past_sx	KSADS Modules	Youth	Symptom: Distorted cognitions about the causes of the trauma - Past [Youth]	binary	Within-family	yes	1094	546	0.0621005	0.0444839	0.0738563	0.0483104	0.0117558	0.0351228	-0.0570836	0.0805952	0.737847	0.940708	0.00102238	0.00145145
mh_y_ksads__ptsd__distortcog__consq__past_sx	KSADS Modules	Youth	Symptom: Distorted cognitions about the consequences of the trauma - Past [Youth]	binary	Within-family	yes	1094	546	0.0284596	0.0413378	0.0453753	0.0406764	0.0169157	0.0300063	-0.0418956	0.075727	0.572933	0.880114	0.000179376	0.000457667
mh_y_ksads__ptsd__emot__neg__past_sx	KSADS Modules	Youth	Symptom: Persistent negative emotional states - Past [Youth]	binary	Within-family	yes	1094	546	0.0312602	0.0426332	0.0851568	0.0448823	0.0538966	0.0298613	-0.00463046	0.112424	0.0710906	0.55379	0.000218877	0.00163027
mh_y_ksads__ptsd__emot__neg__pres_sx	KSADS Modules	Youth	Symptom: Persistent negative emotional states - Present [Youth]	binary	Within-family	yes	1094	546	0.0313872	0.0557028	0.021908	0.0490833	-0.00947919	0.024222	-0.0569534	0.0379951	0.695541	0.926389	0.000256218	0.00012529
mh_y_ksads__ptsd__emot__nopos__past_sx	KSADS Modules	Youth	Symptom: Inability to experience positive emotions - Past [Youth]	binary	Within-family	yes	1094	546	0.0340839	0.0407102	0.059709	0.0456542	0.0256251	0.030881	-0.0349004	0.0861507	0.40665	0.822618	0.000255457	0.000786874
mh_y_ksads__ptsd__extrmnd__distrs__past_sx	KSADS Modules	Youth	Symptom: Distress at reminders, external cues - Past [Youth]	binary	Within-family	yes	1094	546	0.0604954	0.043598	0.0657393	0.0421849	0.00524392	0.0271739	-0.0480159	0.0585037	0.846977	0.971838	0.000841785	0.000997729
mh_y_ksads__ptsd__extrmnd__distrs__pres_sx	KSADS Modules	Youth	Symptom: Distress at reminders, external cues - Present [Youth]	binary	Within-family	yes	1094	546	0.0428524	0.0507144	0.0696282	0.0494795	0.0267758	0.025945	-0.0240755	0.0776271	0.302063	0.773514	0.00049557	0.0013132
mh_y_ksads__ptsd__flshbck__past_sx	KSADS Modules	Youth	Symptom: Dissociative reactions (flashbacks) - Past [Youth]	binary	Within-family	yes	1094	546	0.0607822	0.0456609	0.0949401	0.0494571	0.0341579	0.0325705	-0.0296791	0.0979949	0.294299	0.76526	0.000752263	0.00184214
mh_y_ksads__ptsd__flshbck__pres_sx	KSADS Modules	Youth	Symptom: Dissociative reactions (flashbacks) - Present [Youth]	binary	Within-family	yes	1094	546	0.0312913	0.0532967	0.0316584	0.04771	0.000367128	0.029399	-0.0572539	0.0579881	0.990036	0.998606	0.000268071	0.000275414
mh_y_ksads__ptsd__hyprvigl__past_sx	KSADS Modules	Youth	Symptom: Hypervigilance - Past [Youth]	binary	Within-family	yes	1094	546	0.0212064	0.042572	0.0635347	0.04336	0.0423283	0.0309164	-0.0182667	0.102923	0.170961	0.655556	8.72144e-05	0.000785743
mh_y_ksads__ptsd__intrmnd__distrs__past_sx	KSADS Modules	Youth	Symptom: Distress at internal reminders of trauma - Past [Youth]	binary	Within-family	yes	1094	546	0.00939572	0.0404036	0.0568687	0.0433696	0.047473	0.0290757	-0.00951424	0.10446	0.102524	0.587348	2.06303e-05	0.000758576
mh_y_ksads__ptsd__irrit__past_sx	KSADS Modules	Youth	Symptom: Irritable or aggressive behavior - Past [Youth]	binary	Within-family	yes	1094	546	0.0435175	0.0446544	0.0833735	0.0464276	0.039856	0.0282211	-0.0154563	0.0951683	0.157868	0.64327	0.000424021	0.00156215
mh_y_ksads__ptsd__memloss__past_sx	KSADS Modules	Youth	Symptom: Inability to recall aspects of trauma - Past [Youth]	binary	Within-family	yes	1094	546	0.0328694	0.0381187	0.0927049	0.0427961	0.0598355	0.0287222	0.003541	0.11613	0.0372286	0.488879	0.000266548	0.00212815
mh_y_ksads__ptsd__negblf__past_sx	KSADS Modules	Youth	Symptom: Persistent negative beliefs or expectations - Past [Youth]	binary	Within-family	yes	1094	546	0.0474011	0.0456687	0.0675319	0.0443217	0.0201308	0.0302444	-0.0391471	0.0794087	0.505663	0.857418	0.000539841	0.0010998
mh_y_ksads__ptsd__nghtmr__past_sx	KSADS Modules	Youth	Symptom: Nightmares - Past [Youth]	binary	Within-family	yes	1094	546	0.074972	0.0493131	0.109704	0.0547599	0.0347316	0.0339365	-0.0317827	0.101246	0.306106	0.775931	0.00120977	0.00259986
mh_y_ksads__ptsd__physreact__past_sx	KSADS Modules	Youth	Symptom: Physiological reactivity to reminders of trauma - Past [Youth]	binary	Within-family	yes	1094	546	0.0111208	0.0363491	0.0395902	0.0377909	0.0284694	0.0285513	-0.0274902	0.084429	0.318701	0.775931	2.90005e-05	0.000368907
mh_y_ksads__ptsd__physreact__pres_sx	KSADS Modules	Youth	Symptom: Physiological reactivity to reminders of trauma - Present [Youth]	binary	Within-family	yes	1094	546	0.0557358	0.0470682	0.0654467	0.0532522	0.00971093	0.0298953	-0.0488829	0.0683047	0.745309	0.940708	0.000713303	0.000987159
mh_y_ksads__ptsd__rckls__past_sx	KSADS Modules	Youth	Symptom: Reckless or self-destructive behavior - Past [Youth]	binary	Within-family	yes	1094	546	0.0339421	0.0432601	0.0230308	0.0362854	-0.0109113	0.027694	-0.0651906	0.0433681	0.693586	0.926373	0.000285065	0.000131732
mh_y_ksads__ptsd__rckls__pres_sx	KSADS Modules	Youth	Symptom: Reckless or self-destructive behavior - Present [Youth]	binary	Within-family	yes	1094	546	0.163125	0.0480841	0.151177	0.0512758	-0.0119476	0.0308066	-0.0723274	0.0484321	0.698143	0.927384	0.0059073	0.00509245
mh_y_ksads__ptsd__sleepdistb__past_sx	KSADS Modules	Youth	Symptom: Sleep disturbance - Past [Youth]	binary	Within-family	yes	1094	546	0.00593446	0.0361709	0.0263026	0.0358146	0.0203682	0.0254818	-0.0295753	0.0703117	0.424104	0.829193	9.26495e-06	0.000182678
mh_y_ksads__ptsd__sleepdistb__pres_sx	KSADS Modules	Youth	Symptom: Sleep disturbance - Present [Youth]	binary	Within-family	yes	1094	546	0.0879242	0.04249	0.0905196	0.0381713	0.00259544	0.025158	-0.0467132	0.0519041	0.917831	0.988836	0.00160107	0.00170328
mh_y_ksads__ptsd__startle__past_sx	KSADS Modules	Youth	Symptom: Exaggerated startle response - Past [Youth]	binary	Within-family	yes	1094	546	-0.000973986	0.0460951	0.00245919	0.046113	0.00343318	0.0315514	-0.0584065	0.0652729	0.913352	0.988583	1.9437e-07	1.2437e-06
mh_y_ksads__ptsd__startle__pres_sx	KSADS Modules	Youth	Symptom: Exaggerated startle response - Present [Youth]	binary	Within-family	yes	1094	546	0.0603208	0.0420103	0.11551	0.0469048	0.0551887	0.0292643	-0.00216821	0.112546	0.059312	0.536836	0.000855055	0.00314703
mh_y_ksads__ptsd__trma__evnt__pres_sx	KSADS Modules	Youth	Symptom: History of traumatic event - Present [Youth]	binary	Within-family	yes	1094	546	0.0915834	0.0407196	0.111384	0.0406007	0.0198008	0.0261797	-0.0315104	0.071112	0.449444	0.83764	0.00182996	0.00271681
mh_y_ksads__ptsd__trmatho__intru__past_sx	KSADS Modules	Youth	Symptom: Intrusive distressing thoughts about the trauma - Past [Youth]	binary	Within-family	yes	1094	546	0.0124522	0.0403057	0.0613473	0.0419257	0.0488951	0.028923	-0.00779293	0.105583	0.0909272	0.580307	3.75344e-05	0.000914392
mh_y_ksads__sleep__insom__past_sx	KSADS Modules	Youth	Symptom: Insomnia - Past [Youth]	binary	Within-family	yes	1270	633	0.0259209	0.0293549	0.0213994	0.0290194	-0.00452146	0.0196538	-0.0430422	0.0339993	0.818049	0.961371	0.000152798	0.000103035
mh_y_ksads__sleep__insom__pres_sx	KSADS Modules	Youth	Symptom: Insomnia - Present [Youth]	binary	Within-family	yes	1270	633	0.0373055	0.0340979	0.0473563	0.0339951	0.0100507	0.020489	-0.0301069	0.0502084	0.623749	0.898934	0.000314593	0.000501559
mh_y_ksads__socanx__anx__past_sx	KSADS Modules	Youth	Symptom: Social situations invariably provoke anxiety - Past [Youth]	binary	Within-family	yes	1270	633	0.038852	0.0313547	0.0731686	0.0317388	0.0343165	0.0187073	-0.002349	0.0709821	0.066595	0.546315	0.000362479	0.00127195
mh_y_ksads__socanx__anx__pres_sx	KSADS Modules	Youth	Symptom: Social situations invariably provoke anxiety - Present [Youth]	binary	Within-family	yes	1270	633	0.0686633	0.0306207	0.114283	0.0310204	0.0456199	0.0189146	0.00854805	0.0826918	0.0158699	0.405478	0.0011576	0.00317279
mh_y_ksads__socanx__avoid__past_sx	KSADS Modules	Youth	Symptom: Social situations avoided or endured with distress - Past [Youth]	binary	Within-family	yes	1270	633	0.0085708	0.032421	0.0046084	0.0316544	-0.00396239	0.0166239	-0.0365447	0.0286199	0.811606	0.959512	1.70285e-05	4.87081e-06
mh_y_ksads__socanx__avoid__pres_sx	KSADS Modules	Youth	Symptom: Social situations avoided or endured with distress - Present [Youth]	binary	Within-family	yes	1270	633	0.0476949	0.0277173	0.0940251	0.032171	0.0463303	0.0203801	0.006386	0.0862746	0.0230076	0.426267	0.000578115	0.00222292
mh_y_ksads__socanx__fear__past_sx	KSADS Modules	Youth	Symptom: Fear of social situations - Past [Youth]	binary	Within-family	yes	1270	633	0.00288265	0.0314282	0.0279376	0.0308031	0.025055	0.018078	-0.0103773	0.0604873	0.165767	0.646335	1.93522e-06	0.000179841
mh_y_ksads__socanx__fear__pres_sx	KSADS Modules	Youth	Symptom: Fear of social situations - Present [Youth]	binary	Within-family	yes	1270	633	0.100552	0.0293218	0.120396	0.0291714	0.0198445	0.0165134	-0.0125212	0.0522103	0.229471	0.712408	0.00286991	0.0040708
mh_y_ksads__socanx__fearexcess__past_sx	KSADS Modules	Youth	Symptom: Social fear is excessive given threat or sociocultural context - Past [Youth]	binary	Within-family	yes	1270	633	0.00335884	0.0381648	-0.0120469	0.0392391	-0.0154057	0.0232909	-0.0610551	0.0302436	0.508325	0.857418	2.54972e-06	3.25426e-05
mh_y_ksads__socanx__fearexcess__pres_sx	KSADS Modules	Youth	Symptom: Social fear is excessive given threat or sociocultural context - Present [Youth]	binary	Within-family	yes	1270	633	0.0370831	0.0322572	0.0807165	0.0339804	0.0436334	0.0200501	0.00433596	0.0829308	0.0295388	0.458486	0.000349622	0.00163884
mh_y_ksads__suic__attmpt__intrpt__past_sx	KSADS Modules	Youth	Symptom: Aborted or interrupted suicide attempts - Past [Youth]	binary	Within-family	yes	1270	633	0.0139396	0.0240292	0.0224363	0.0329314	0.00849661	0.0181642	-0.0271046	0.0440978	0.639952	0.905062	3.86186e-05	9.89885e-05
mh_y_ksads__suic__attmpt__past_sx	KSADS Modules	Youth	Symptom: Suicidal attempt - Past [Youth]	binary	Within-family	yes	1270	633	-0.0351464	0.0295363	-0.0144973	0.0319775	0.0206491	0.0147299	-0.00822088	0.0495191	0.160959	0.644269	0.000334922	5.6383e-05
mh_y_ksads__suic__idea__past_sx	KSADS Modules	Youth	Symptom: Suicidal ideation - Past [Youth]	binary	Within-family	yes	1270	633	0.0279118	0.0357597	0.0403337	0.0399048	0.0124219	0.0183943	-0.0236303	0.0484742	0.499477	0.852961	0.000177597	0.000366935
mh_y_ksads__suic__idea__pres_sx	KSADS Modules	Youth	Symptom: Suicidal ideation - Present [Youth]	binary	Within-family	yes	1270	633	0.107141	0.0257923	0.0970252	0.0258519	-0.0101157	0.0146386	-0.0388068	0.0185753	0.489545	0.851737	0.00314121	0.0025452
mh_y_ksads__suic__intnt__past_sx	KSADS Modules	Youth	Symptom: Suicidal ideation, intent to act - Past [Youth]	binary	Within-family	yes	1270	633	0.0165764	0.0296206	0.0209103	0.0338242	0.00433398	0.0180619	-0.0310667	0.0397347	0.810368	0.959417	5.47212e-05	8.61571e-05
mh_y_ksads__suic__plan__past_sx	KSADS Modules	Youth	Symptom: Suicidal ideation, specific plan - Past [Youth]	binary	Within-family	yes	1270	633	-0.0110106	0.0290831	-0.0115284	0.0323931	-0.0005178	0.0134467	-0.0268728	0.0258372	0.969283	0.998606	3.16683e-05	3.43504e-05
mh_y_ksads__suic__plan__pres_sx	KSADS Modules	Youth	Symptom: Suicidal ideation, specific plan - Present [Youth]	binary	Within-family	yes	1270	633	0.0308921	0.0140364	0.0340331	0.0173888	0.00314096	0.0119138	-0.0202096	0.0264915	0.792056	0.952625	0.000287921	0.00034526
mh_y_ksads__suic__prep__past_sx	KSADS Modules	Youth	Symptom: Suicidal behavior, made preparations - Past [Youth]	binary	Within-family	yes	1270	633	-0.016615	0.0245907	-0.00279599	0.0299676	0.013819	0.0158703	-0.0172863	0.0449243	0.383894	0.813571	6.29856e-05	1.76483e-06
mh_y_ksads__suic__slfinj__nointnt__past_sx	KSADS Modules	Youth	Symptom: Self-injury, with no intent to die - Past [Youth]	binary	Within-family	yes	1174	586	0.0436739	0.0368383	0.0711905	0.0443708	0.0275166	0.0314711	-0.0341657	0.0891989	0.381931	0.813314	0.000489036	0.00127519
mh_y_ksads__suic__slfinj__nointnt__pres_sx	KSADS Modules	Youth	Symptom: Self-injury, with no intent to die - Present [Youth]	binary	Within-family	yes	1206	602	0.108032	0.0365159	0.104545	0.0360471	-0.00348734	0.0177267	-0.0382311	0.0312564	0.844041	0.971354	0.00284287	0.00261828
mh_y_ksads__suic__slfinj__past_sx	KSADS Modules	Youth	Symptom: Self injurious behavio - Past [Youth]	binary	Within-family	yes	1270	633	0.04393	0.0257199	0.062612	0.0308269	0.018682	0.0190601	-0.018675	0.056039	0.327005	0.775931	0.000487854	0.00098056
mh_y_ksads__suic__slfinj__pres_sx	KSADS Modules	Youth	Symptom: Self injurious behavior - Present [Youth]	binary	Within-family	yes	1270	633	0.0773738	0.0240523	0.0824934	0.023565	0.00511964	0.0128276	-0.020022	0.0302613	0.689811	0.924592	0.00164358	0.0018459
mh_y_ksads__suic__wishdead__past_sx	KSADS Modules	Youth	Symptom: Wishes/better off dead - Past [Youth]	binary	Within-family	yes	1270	633	0.0657153	0.0305989	0.0879872	0.0362352	0.022272	0.0232479	-0.023293	0.067837	0.338051	0.780993	0.000994289	0.00176365
mh_y_ksads__suic__wishdead__pres_sx	KSADS Modules	Youth	Symptom: Wishes/better off dead - Present [Youth]	binary	Within-family	yes	1270	633	0.0849454	0.0284387	0.104856	0.0271443	0.0199102	0.014987	-0.00946377	0.0492843	0.184013	0.670859	0.00188577	0.00283896
mh_y_ksads__bpd__distract__incr__pres_sx	KSADS Modules	Youth	Symptom: Increased distractibility - Present [Youth]	binary	Within-family	yes	1270	633	0.054838	0.0285424	0.0605699	0.0282272	0.00573186	0.0222386	-0.037855	0.0493187	0.796605	0.954754	0.000759219	0.000916393
mh_y_ksads__bpd__distract__past_sx	KSADS Modules	Youth	Symptom: Distractibility - Past [Youth]	binary	Within-family	yes	1270	633	0.00446837	0.0334362	0.00775125	0.0336052	0.00328288	0.0161549	-0.0283802	0.034946	0.838969	0.970713	5.46244e-06	1.62628e-05
mh_y_ksads__bpd__distract__pres_sx	KSADS Modules	Youth	Symptom: Distractibility - Present [Youth]	binary	Within-family	yes	1270	633	0.0843888	0.0325662	0.110288	0.0323139	0.0258987	0.0239866	-0.021114	0.0729115	0.280267	0.749806	0.00140956	0.00238194
mh_y_ksads__bpd__enrg__incr__past_sx	KSADS Modules	Youth	Symptom: Increased energy - Past [Youth]	binary	Within-family	yes	1270	633	0.011587	0.0320503	0.0118915	0.0307117	0.00030444	0.0176996	-0.0343862	0.0349951	0.986277	0.998606	3.24924e-05	3.3859e-05
mh_y_ksads__bpd__enrg__incr__pres_sx	KSADS Modules	Youth	Symptom: Increased energy - Present [Youth]	binary	Within-family	yes	1270	633	-0.0124668	0.0208331	0.00838825	0.0262349	0.020855	0.0204312	-0.0191894	0.0608995	0.307376	0.775931	4.02421e-05	1.80251e-05
mh_y_ksads__bpd__flgtid__past_sx	KSADS Modules	Youth	Symptom: Flight of ideas - Past [Youth]	binary	Within-family	yes	1270	633	0.0632753	0.0297695	0.0618934	0.0306364	-0.00138195	0.0183329	-0.0373139	0.03455	0.939912	0.993109	0.000952594	0.000901763
mh_y_ksads__bpd__flgtid__pres_sx	KSADS Modules	Youth	Symptom: Flight of ideas - Present [Youth]	binary	Within-family	yes	1270	633	-0.0334226	0.0330172	-0.0264369	0.0337259	0.0069857	0.0193194	-0.0308797	0.0448511	0.717659	0.934013	0.000256592	0.000158836
mh_y_ksads__bpd__goaldir__incr__past_sx	KSADS Modules	Youth	Symptom: Increased goal directed activity - Past [Youth]	binary	Within-family	yes	1270	633	0.0499934	0.0254598	0.050901	0.0275782	0.000907608	0.0187897	-0.0359196	0.0377348	0.961474	0.997343	0.00057801	0.000592827
mh_y_ksads__bpd__goaldir__incr__pres_sx	KSADS Modules	Youth	Symptom: Increased goal directed activity - Present [Youth]	binary	Within-family	yes	1270	633	0.0274384	0.0297415	0.0450214	0.0276353	0.0175829	0.0186149	-0.0189016	0.0540675	0.344883	0.784164	0.000183304	0.000488265
mh_y_ksads__bpd__grndios__past_sx	KSADS Modules	Youth	Symptom: Grandiosity - Past [Youth]	binary	Within-family	yes	1270	633	0.0240597	0.0271465	0.0116826	0.0262954	-0.0123771	0.0175151	-0.046706	0.0219517	0.47978	0.847962	0.000131878	3.07633e-05
mh_y_ksads__bpd__grndios__pres_sx	KSADS Modules	Youth	Symptom: Grandiosity - Present [Youth]	binary	Within-family	yes	1270	633	0.00427104	0.0315719	0.00583092	0.0298815	0.00155988	0.0211869	-0.0399656	0.0430854	0.941309	0.993109	3.88119e-06	7.1571e-06
mh_y_ksads__bpd__irrit__expl__past_sx	KSADS Modules	Youth	Symptom: Explosive irritability - Past [Youth]	binary	Within-family	yes	1270	633	0.0080871	0.0326407	0.0254748	0.0319536	0.0173878	0.0195574	-0.020944	0.0557195	0.373969	0.808408	1.41438e-05	0.000138857
mh_y_ksads__bpd__irrit__expl__pres_sx	KSADS Modules	Youth	Symptom: Explosive irritability - Present [Youth]	binary	Within-family	yes	1270	633	0.0255434	0.0276056	0.0143279	0.0283324	-0.0112154	0.018333	-0.0471475	0.0247166	0.540696	0.868657	0.000144346	4.49345e-05
mh_y_ksads__bpd__mood__elv__past_sx	KSADS Modules	Youth	Symptom: Elevated mood - Past [Youth]	binary	Within-family	yes	1270	633	0.0296832	0.0319797	0.0174268	0.0333947	-0.0122565	0.0178883	-0.0473168	0.0228039	0.493238	0.852876	0.000232704	7.93562e-05
mh_y_ksads__bpd__mood__elv__pres_sx	KSADS Modules	Youth	Symptom: Elevated mood - Present [Youth]	binary	Within-family	yes	1270	633	-0.00252241	0.0291284	0.0249703	0.0291444	0.0274927	0.017252	-0.00632065	0.061306	0.111027	0.598291	1.60797e-06	0.000155904
mh_y_ksads__bpd__mood__euph__past_sx	KSADS Modules	Youth	Symptom: Elevated/euphoric mood - Past [Youth]	binary	Within-family	yes	1270	633	0.0382001	0.0419815	0.0364269	0.0321402	-0.00177325	0.0212758	-0.043473	0.0399265	0.933577	0.991898	0.000452704	0.000408429
mh_y_ksads__bpd__mood__euph__pres_sx	KSADS Modules	Youth	Symptom: Elevated/euphoric mood - Present [Youth]	binary	Within-family	yes	1270	633	0.0375902	0.0322342	0.0427986	0.0366241	0.00520841	0.0230916	-0.0400504	0.0504672	0.821548	0.962192	0.000224783	0.000288296
mh_y_ksads__bpd__prspch__past_sx	KSADS Modules	Youth	Symptom: Pressured speech - Past [Youth]	binary	Within-family	yes	1270	633	0.0285683	0.0301443	0.0327344	0.0303789	0.00416612	0.01834	-0.0317797	0.0401119	0.820299	0.961641	0.000185011	0.000240327
mh_y_ksads__bpd__prspch__pres_sx	KSADS Modules	Youth	Symptom: Pressured speech - Present [Youth]	binary	Within-family	yes	1270	633	0.00686212	0.0243396	0.0180693	0.0241805	0.0112072	0.0184476	-0.0249493	0.0473638	0.543508	0.870468	1.18192e-05	8.10815e-05
mh_y_ksads__bpd__psymot__agit__past_sx	KSADS Modules	Youth	Symptom: Psychomotor agitation in bipolar disorder - Past [Youth]	binary	Within-family	yes	1270	633	0.0370403	0.0331158	0.0179751	0.0334829	-0.0190653	0.0193727	-0.057035	0.0189045	0.325051	0.775931	0.00032299	7.52566e-05
mh_y_ksads__bpd__psymot__agit__pres_sx	KSADS Modules	Youth	Symptom: Psychomotor agitation in bipolar disorder - Present [Youth]	binary	Within-family	yes	1270	633	0.0546095	0.0332995	0.0724603	0.0310185	0.0178507	0.0198303	-0.0210159	0.0567173	0.368027	0.80553	0.000758841	0.00132184
mh_y_ksads__bpd__ractho__past_sx	KSADS Modules	Youth	Symptom: Racing thoughts - Past [Youth]	binary	Within-family	yes	1270	633	0.0327005	0.0341203	0.0260248	0.0334159	-0.00667569	0.0182302	-0.0424062	0.0290548	0.714224	0.933949	0.000263836	0.000165335
mh_y_ksads__bpd__ractho__pres_sx	KSADS Modules	Youth	Symptom: Racing thoughts - Present [Youth]	binary	Within-family	yes	1270	633	0.0117976	0.0217733	0.0310354	0.0242713	0.0192378	0.0201998	-0.0203532	0.0588287	0.340908	0.781275	3.32938e-05	0.000227958
mh_y_ksads__bpd__riskactv__past_sx	KSADS Modules	Youth	Symptom: Excessive involvement in high risk activities - Past [Youth]	binary	Within-family	yes	1270	633	0.043022	0.0332375	0.0407317	0.0304334	-0.00229038	0.0185115	-0.0385722	0.0339915	0.901531	0.986973	0.000469217	0.000416122
mh_y_ksads__bpd__riskactv__pres_sx	KSADS Modules	Youth	Symptom: Excessive involvement in high risk activities - Present [Youth]	binary	Within-family	yes	1270	633	0.103821	0.0284396	0.0681878	0.0287018	-0.0356328	0.0198276	-0.0744943	0.00322861	0.072315	0.557017	0.00257836	0.00110041
mh_y_ksads__bpd__slpdecr__past_sx	KSADS Modules	Youth	Symptom: Decreased need for sleep - Past [Youth]	binary	Within-family	yes	1270	633	0.0475709	0.0282071	0.0509022	0.0272382	0.00333132	0.0175241	-0.0310152	0.0376779	0.849231	0.972498	0.000567964	0.000643394
mh_y_ksads__bpd__slpdecr__pres_sx	KSADS Modules	Youth	Symptom: Decreased need for sleep - Present [Youth]	binary	Within-family	yes	1270	633	0.002546	0.0291353	0.0246809	0.0279211	0.0221349	0.0198186	-0.0167087	0.0609786	0.264046	0.7398	1.27959e-06	0.000118971
mh_y_ksads__cond__breakin__past_sx	KSADS Modules	Youth	Symptom: Breaking and entering - Past [Youth]	binary	Within-family	yes	1230	614	0.0236846	0.0275843	-0.00279484	0.0259694	-0.0264794	0.015939	-0.0577192	0.00476036	0.0966528	0.584044	0.000192199	2.6383e-06
mh_y_ksads__cond__bully__past_sx	KSADS Modules	Youth	Symptom: Often bullies others - Past [Youth]	binary	Within-family	yes	1230	614	-0.00988465	0.031958	0.000606016	0.0332333	0.0104907	0.018869	-0.0264918	0.0474731	0.578228	0.882679	2.36558e-05	8.76547e-08
mh_y_ksads__cond__bully__pres_sx	KSADS Modules	Youth	Symptom: Often bullies others - Present [Youth]	binary	Within-family	yes	1230	614	-0.0349307	0.0327706	-0.010398	0.0395514	0.0245328	0.0196294	-0.0139402	0.0630057	0.211374	0.698551	0.000249831	2.18232e-05
mh_y_ksads__cond__fight__past_sx	KSADS Modules	Youth	Symptom: Often initiates physical fights - Past [Youth]	binary	Within-family	yes	1230	614	-0.00126251	0.0310728	0.0326897	0.0263549	0.0339522	0.017471	-0.000290323	0.0681948	0.0519743	0.520867	4.46927e-07	0.00029538
mh_y_ksads__cond__fire__past_sx	KSADS Modules	Youth	Symptom: Fire setting - Past [Youth]	binary	Within-family	yes	1230	614	0.0690045	0.0342788	0.101244	0.0394105	0.03224	0.0211637	-0.00924001	0.07372	0.127667	0.616722	0.000991105	0.00210329
mh_y_ksads__cond__lies__past_sx	KSADS Modules	Youth	Symptom: Often lies - Past [Youth]	binary	Within-family	yes	1230	614	-0.023166	0.0383389	0.0162352	0.0369825	0.0394012	0.0224443	-0.00458893	0.0833913	0.0791728	0.565647	0.000120754	5.84669e-05
mh_y_ksads__cond__outlate__past_sx	KSADS Modules	Youth	Symptom: Stays out late at night despite parental prohibition - Past [Youth]	binary	Within-family	yes	1230	614	-0.0289267	0.0352715	-0.0193512	0.035155	0.00957548	0.0202999	-0.0302115	0.0493625	0.63714	0.904139	0.000194566	8.58376e-05
mh_y_ksads__cond__outlate__pres_sx	KSADS Modules	Youth	Symptom: Stays out late at night despite parental prohibition - Present [Youth]	binary	Within-family	yes	1230	614	0.00570856	0.0316055	0.0212288	0.0352146	0.0155203	0.0183591	-0.020463	0.0515035	0.397904	0.819629	7.34257e-06	0.000100101
mh_y_ksads__cond__physcruel__ppl__past_sx	KSADS Modules	Youth	Symptom: Has been physically cruel to people - Past [Youth]	binary	Within-family	yes	1230	614	-0.0270292	0.0418203	-0.0254376	0.0398063	0.00159153	0.0202523	-0.0381022	0.0412853	0.937363	0.993109	0.000169137	0.000147679
mh_y_ksads__cond__runaway__past_sx	KSADS Modules	Youth	Symptom: Ran away overnight - Past [Youth]	binary	Within-family	yes	1230	614	0.00866016	0.039926	0.0277687	0.0380337	0.0191086	0.0196172	-0.0193404	0.0575576	0.33002	0.775931	1.82641e-05	0.000185119
mh_y_ksads__cond__steal__past_sx	KSADS Modules	Youth	Symptom: Stealing - Past [Youth]	binary	Within-family	yes	1230	614	0.0709029	0.0403812	0.0513705	0.035196	-0.0195324	0.0219913	-0.0626346	0.0235698	0.374441	0.808408	0.00129894	0.000672172
mh_y_ksads__cond__truant__past_sx	KSADS Modules	Youth	Symptom: Truancy - Past [Youth]	binary	Within-family	yes	1230	614	0.0111937	0.0452302	-0.00493793	0.0470918	-0.0161316	0.0212688	-0.0578177	0.0255544	0.448172	0.83764	2.50463e-05	4.80481e-06
mh_y_ksads__cond__vandal__past_sx	KSADS Modules	Youth	Symptom: Vandalism - Past [Youth]	binary	Within-family	yes	1230	614	0.02204	0.0342764	0.0205698	0.0351991	-0.00147023	0.0232487	-0.0470369	0.0440965	0.949576	0.994296	9.84998e-05	8.4579e-05
mh_y_ksads__ed__binge__charac__pres_sx	KSADS Modules	Youth	Symptom: Characteristics of binge eating - Present [Youth]	binary	Within-family	yes	1230	614	0.0663812	0.0394578	0.0588539	0.0352061	-0.0075273	0.02401	-0.054586	0.0395314	0.753895	0.943985	0.0011885	0.000920983
mh_y_ksads__ed__binge__distrs__past_sx	KSADS Modules	Youth	Symptom: Distress associated with binge eating - Past [Youth]	binary	Within-family	yes	1230	614	0.013438	0.0334562	0.0252744	0.033539	0.0118365	0.0226007	-0.03246	0.056133	0.600472	0.894269	4.01114e-05	0.00013988
mh_y_ksads__ed__binge__distrs__pres_sx	KSADS Modules	Youth	Symptom: Distress associated with binge eating - Present [Youth]	binary	Within-family	yes	1230	614	0.0542322	0.0397133	0.0583844	0.0358027	0.00415218	0.0264006	-0.0475921	0.0558964	0.875027	0.981428	0.00071737	0.000819622
mh_y_ksads__ed__binge__past_sx	KSADS Modules	Youth	Symptom: Binge eating - Past [Youth]	binary	Within-family	yes	1230	614	0.0213062	0.031	0.0398785	0.0334544	0.0185723	0.0220198	-0.0245857	0.0617303	0.398984	0.819629	0.000109415	0.000377864
mh_y_ksads__ed__binge__pres_sx	KSADS Modules	Youth	Symptom: Binge eating - Present [Youth]	binary	Within-family	yes	1230	614	0.0349967	0.0352347	0.0124475	0.0352209	-0.0225492	0.0229446	-0.0675198	0.0224213	0.325721	0.775931	0.000310051	3.86666e-05
mh_y_ksads__ed__binge__wkly3mo__past_sx	KSADS Modules	Youth	Symptom: Binge eating occured at least once a week for 3 months - Past [Youth]	binary	Within-family	yes	1230	614	0.00269034	0.0315187	0.00480308	0.0289248	0.00211273	0.0205126	-0.0380913	0.0423168	0.917966	0.988836	1.82003e-06	5.71866e-06
mh_y_ksads__ed__binge__wkly3mo__pres_sx	KSADS Modules	Youth	Symptom: Binge eating occurs at least once a week for 3 months - Present [Youth]	binary	Within-family	yes	1230	614	0.0748721	0.0404329	0.0748051	0.0353195	-6.70133e-05	0.0262592	-0.0515341	0.0514	0.997964	0.9996	0.00162083	0.00159497
mh_y_ksads__ed__compbehav__past_sx	KSADS Modules	Youth	Symptom: Inappropriate compensatory behaviors to prevent weight gain - Past [Youth]	binary	Within-family	yes	1230	614	0.0781583	0.0349039	0.0846022	0.0340775	0.00644397	0.0201911	-0.0331299	0.0460178	0.749614	0.943506	0.00138771	0.00160289
mh_y_ksads__ed__compbehav__pres_sx	KSADS Modules	Youth	Symptom: Inappropriate compensatory behaviors to prevent weight gain - Present [Youth]	binary	Within-family	yes	1230	614	0.0350253	0.0332787	0.0676157	0.0331074	0.0325904	0.0202189	-0.00703786	0.0722187	0.106988	0.589467	0.000278485	0.00102312
mh_y_ksads__ed__compbehav__wkly3mo__past_sx	KSADS Modules	Youth	Symptom: Compensatory behaviors occurred at least once a week for 3 months - Past [Youth]	binary	Within-family	yes	1230	614	0.0772583	0.0380288	0.0473483	0.03441	-0.0299099	0.0214828	-0.0720155	0.0121956	0.16384	0.644269	0.0014633	0.000541808
mh_y_ksads__ed__compbehav__wkly3mo__pres_sx	KSADS Modules	Youth	Symptom: Compensatory behaviors occur at least once a week for 3 months - Present [Youth]	binary	Within-family	yes	1230	614	0.0754862	0.0334022	0.109429	0.0323059	0.0339424	0.021748	-0.00868301	0.0765678	0.118592	0.609673	0.00133495	0.00276556
mh_y_ksads__ed__emac__past_sx	KSADS Modules	Youth	Symptom: Emaciation - Past [Youth]	binary	Within-family	yes	1230	614	0.0199753	0.0419539	0.00902889	0.0409395	-0.0109464	0.0213779	-0.0528463	0.0309535	0.608621	0.897643	7.57391e-05	1.52544e-05
mh_y_ksads__ed__emac__pres_sx	KSADS Modules	Youth	Symptom: Emaciation - Present [Youth]	binary	Within-family	yes	1230	614	0.0478541	0.0446279	0.032648	0.0420216	-0.0152061	0.025018	-0.0642405	0.0338284	0.543317	0.870468	0.000451022	0.00020695
mh_y_ksads__ed__fear__obese__past_sx	KSADS Modules	Youth	Symptom: Fear of becoming obese - Past [Youth]	binary	Within-family	yes	1230	614	0.0658075	0.0343238	0.0560897	0.0345808	-0.00971782	0.0205337	-0.0499632	0.0305276	0.636027	0.904133	0.00103346	0.000740115
mh_y_ksads__ed__fear__obese__pres_sx	KSADS Modules	Youth	Symptom: Fear of becoming obese - Present [Youth]	binary	Within-family	yes	1230	614	0.0512289	0.0351515	0.111938	0.0324299	0.0607092	0.0233701	0.0149046	0.106514	0.00938427	0.38431	0.000566937	0.00266841
mh_y_ksads__ed__slfwrth__past_sx	KSADS Modules	Youth	Symptom: Self-worth tied to weight - Past [Youth]	binary	Within-family	yes	1230	614	0.0422391	0.0371448	0.0480413	0.0390334	0.00580224	0.0217865	-0.0368984	0.0485029	0.78999	0.951375	0.000433993	0.000553447
mh_y_ksads__ed__slfwrth__pres_sx	KSADS Modules	Youth	Symptom: Self-worth tied to weight - Present [Youth]	binary	Within-family	yes	1230	614	0.061953	0.0363368	0.0753047	0.0307597	0.0133518	0.0211983	-0.0281961	0.0548996	0.528791	0.86263	0.000927332	0.00135066
mh_y_ksads__ed__wghtcntrl__oth__past_sx	KSADS Modules	Youth	Symptom: Weight control other (laxatives, exercise, dieting, pills) - Past [Youth]	binary	Within-family	yes	1230	614	0.0742469	0.0357369	0.0526982	0.032772	-0.0215487	0.021849	-0.064372	0.0212745	0.324007	0.775931	0.00123712	0.000614383
mh_y_ksads__ed__wghtcntrl__oth__pres_sx	KSADS Modules	Youth	Symptom: Weight control other (laxatives, exercise, dieting, pills) - Present [Youth]	binary	Within-family	yes	1230	614	0.0612377	0.0314563	0.068083	0.0319006	0.00684524	0.0209151	-0.0341476	0.0478381	0.743451	0.940708	0.000903909	0.00110143
mh_y_ksads__ed__wghtcntrl__vom__pres_sx	KSADS Modules	Youth	Symptom: Weight control vomiting - Present [Youth]	binary	Within-family	yes	1230	614	0.0664344	0.038442	0.0514916	0.0382298	-0.0149428	0.0243524	-0.0626727	0.0327871	0.539476	0.867803	0.000973733	0.000576658
mh_y_pai_001	NIH Toolbox - Positive Affect Items	Youth	I felt attentive (that is, alert or able to pay attention).	continuous	Within-family	yes	1266	631	-0.00996431	0.028778	-0.000875616	0.0288703	0.0090887	0.016469	-0.02319	0.0413674	0.58104	0.884077	2.04624e-05	1.57169e-07
mh_y_pai_002	NIH Toolbox - Positive Affect Items	Youth	I felt delighted.	continuous	Within-family	yes	1266	631	-0.0757103	0.0306089	-0.0729586	0.030814	0.00275175	0.0166992	-0.029978	0.0354815	0.869114	0.980431	0.0012429	0.00114715
mh_y_pai_003	NIH Toolbox - Positive Affect Items	Youth	I felt calm.	continuous	Within-family	yes	1266	631	-0.0661424	0.0295195	-0.100317	0.0285316	-0.0341742	0.0180034	-0.0694602	0.00111176	0.0576683	0.529292	0.000948297	0.00216941
mh_y_pai_004	NIH Toolbox - Positive Affect Items	Youth	I felt at ease	continuous	Within-family	yes	1266	631	-0.0775082	0.028531	-0.0926428	0.0280452	-0.0151346	0.0168698	-0.0481988	0.0179296	0.369644	0.80553	0.00129331	0.00183685
mh_y_pai_005	NIH Toolbox - Positive Affect Items	Youth	I felt enthusiastic	continuous	Within-family	yes	1266	631	-0.0819242	0.0302158	-0.0971079	0.0298898	-0.0151836	0.0174703	-0.0494249	0.0190576	0.384787	0.813571	0.0014279	0.00199233
mh_y_pai_006	NIH Toolbox - Positive Affect Items	Youth	I felt interested.	continuous	Within-family	yes	1266	631	-0.0343723	0.0326473	-0.0405681	0.032484	-0.00619587	0.0176908	-0.0408691	0.0284774	0.726165	0.937541	0.000248577	0.000344247
mh_y_pai_007	NIH Toolbox - Positive Affect Items	Youth	I felt confident.	continuous	Within-family	yes	1266	631	-0.0856507	0.0311322	-0.118152	0.0293605	-0.0325017	0.0178168	-0.067422	0.00241858	0.0681193	0.547935	0.00157477	0.00297609
mh_y_pai_008	NIH Toolbox - Positive Affect Items	Youth	I felt energetic.	continuous	Within-family	yes	1266	631	-0.0289212	0.0287254	-0.0784611	0.0298955	-0.0495398	0.0176465	-0.0841264	-0.0149533	0.00499522	0.319349	0.00018007	0.00131763
mh_y_pai_009	NIH Toolbox - Positive Affect Items	Youth	I felt able to concentrate.	continuous	Within-family	yes	1266	631	-0.0641328	0.0319819	-0.0759583	0.0313379	-0.0118254	0.0196554	-0.0503493	0.0266985	0.547416	0.87206	0.000861127	0.00120148
mh_y_peq__overt__agg_001	Peer Experiences Questionnaire	Youth	I chased a kid like I was really trying to hurt them.	continuous	Within-family	yes	1230	614	-0.0127448	0.028034	-0.0184509	0.0313096	-0.00570609	0.0212713	-0.047397	0.0359849	0.788505	0.951375	3.56688e-05	7.3433e-05
mh_y_peq__overt__agg_002	Peer Experiences Questionnaire	Youth	I threatened to hurt or beat up another kid.	continuous	Within-family	yes	1230	614	0.0812627	0.0341238	0.0656744	0.0360099	-0.0155883	0.0254951	-0.0655578	0.0343812	0.540919	0.868657	0.00135218	0.000867519
mh_y_peq__overt__agg_003	Peer Experiences Questionnaire	Youth	I hit, kicked, or pushed another kid in a mean way.	continuous	Within-family	yes	1230	614	0.0433158	0.0326214	0.022164	0.0316891	-0.0211518	0.0184394	-0.0572923	0.0149887	0.251341	0.727534	0.000420482	0.00010814
mh_y_peq__overt__vict_001	Peer Experiences Questionnaire	Youth	A kid chased me like they were really trying to hurt me.	continuous	Within-family	yes	1230	614	0.0609873	0.0315971	0.043273	0.0296851	-0.0177144	0.0184582	-0.0538919	0.0184631	0.337207	0.780568	0.000835691	0.000413272
mh_y_peq__overt__vict_002	Peer Experiences Questionnaire	Youth	A kid threatened to hurt or beat me up.	continuous	Within-family	yes	1230	614	0.120577	0.0336495	0.0990655	0.0314172	-0.0215116	0.0185981	-0.0579632	0.0149401	0.247414	0.726196	0.00313532	0.0020789
mh_y_peq__overt__vict_003	Peer Experiences Questionnaire	Youth	A kid hit, kicked, or pushed me in a mean way.	continuous	Within-family	yes	1230	614	0.0741841	0.0334033	0.0613727	0.031829	-0.0128115	0.0174432	-0.0469994	0.0213765	0.462663	0.845101	0.00127489	0.000857091
mh_y_peq__rel__agg_001	Peer Experiences Questionnaire	Youth	I left another kid out of an activity or conversation that they really wanted to be included in.	continuous	Within-family	yes	1230	614	0.0593299	0.0327754	0.043971	0.0335066	-0.0153589	0.0207147	-0.055959	0.0252411	0.458419	0.842848	0.000760164	0.000410136
mh_y_peq__rel__agg_002	Peer Experiences Questionnaire	Youth	I did not invite a kid to a party or other social event even though I knew the kid wanted to go.	continuous	Within-family	yes	1230	614	0.0269867	0.0294963	0.0300864	0.0312355	0.00309972	0.0226733	-0.0413392	0.0475386	0.891258	0.98386	0.000177301	0.000216465
mh_y_peq__rel__agg_003	Peer Experiences Questionnaire	Youth	I left another kid out of what I was doing.	continuous	Within-family	yes	1230	614	0.0518669	0.0319806	0.0578554	0.0337251	0.00598852	0.0205013	-0.0341934	0.0461704	0.770207	0.949075	0.000593841	0.000725794
mh_y_peq__rel__vict_001	Peer Experiences Questionnaire	Youth	Some kids left me out of an activity or conversation I really wanted to be included in.	continuous	Within-family	yes	1230	614	0.179929	0.0325155	0.184294	0.0326602	0.00436489	0.0220638	-0.0388794	0.0476092	0.843178	0.971265	0.00697874	0.00719171
mh_y_peq__rel__vict_002	Peer Experiences Questionnaire	Youth	A kid did not invite me to a party or social event though they knew that I wanted to go.	continuous	Within-family	yes	1230	614	0.143222	0.0357676	0.130305	0.0347424	-0.0129171	0.0228224	-0.0576481	0.0318139	0.571404	0.879886	0.0043725	0.00355523
mh_y_peq__rel__vict_003	Peer Experiences Questionnaire	Youth	A kid left me out of what they were doing.	continuous	Within-family	yes	1230	614	0.147782	0.0354287	0.161054	0.0355606	0.0132727	0.022096	-0.0300346	0.05658	0.548051	0.87206	0.00476151	0.005555
mh_y_peq__rep__agg_001	Peer Experiences Questionnaire	Youth	I tried to damage another kid's social reputation by spreading rumors about them.	continuous	Within-family	yes	1230	614	0.0616771	0.0297446	-0.0036029	0.0315434	-0.06528	0.0262092	-0.116649	-0.0139109	0.0127481	0.38431	0.000756428	2.53547e-06
mh_y_peq__rep__agg_002	Peer Experiences Questionnaire	Youth	I gossiped about another kid so others would not like them.	continuous	Within-family	yes	1230	614	0.0223566	0.0291175	-0.0110523	0.0293021	-0.033409	0.0198489	-0.0723121	0.00549411	0.0923428	0.584044	0.000119184	2.86122e-05
mh_y_peq__rep__agg_003	Peer Experiences Questionnaire	Youth	I said mean things about a kid so that people would think they were a loser.	continuous	Within-family	yes	1230	614	0.0483211	0.0258082	0.0319425	0.0303801	-0.0163786	0.0237806	-0.0629877	0.0302304	0.490987	0.85183	0.000547519	0.000235017
mh_y_peq__rep__vict_001	Peer Experiences Questionnaire	Youth	A kid tried to damage my social reputation by spreading rumors about me	continuous	Within-family	yes	1230	614	0.161333	0.0326371	0.154135	0.0317092	-0.00719799	0.0206895	-0.0477487	0.0333527	0.727911	0.938221	0.00603031	0.00540669
mh_y_peq__rep__vict_002	Peer Experiences Questionnaire	Youth	Another kid gossiped about me so others would not like me.	continuous	Within-family	yes	1230	614	0.141336	0.0330657	0.140891	0.0334486	-0.000445272	0.0212737	-0.0421409	0.0412504	0.983301	0.998606	0.00441687	0.00430996
mh_y_peq__rep__vict_003	Peer Experiences Questionnaire	Youth	Another kid said mean things about me so that people would think I was a loser.	continuous	Within-family	yes	1230	614	0.147203	0.0302365	0.145252	0.0311483	-0.00195054	0.0206479	-0.0424198	0.0385187	0.924739	0.990448	0.0050939	0.00487192
mh_y_pps_001	Prodromal Psychosis Scale	Youth	Did places that you know well, such as your bedroom, or other rooms in your home, your classroom or school yard, suddenly seem weird, strange or confusing to you; like not the real world?	binary	Within-family	yes	1270	633	0.0914734	0.0359296	0.0908452	0.0310092	-0.000628265	0.0194195	-0.0386897	0.0374332	0.974191	0.998606	0.00188174	0.00183133
mh_y_pps_002	Prodromal Psychosis Scale	Youth	Did you hear strange sounds that you never noticed before like banging, clicking, hissing, clapping, or ringing in your ears?	binary	Within-family	yes	1270	633	0.105273	0.0275707	0.0796306	0.0282674	-0.0256429	0.0164883	-0.0579594	0.00667357	0.119894	0.611509	0.00250704	0.00141539
mh_y_pps_003	Prodromal Psychosis Scale	Youth	Did things you looked at seem different than they usually do; like did they seem shinier or darker, larger or smaller or changed in some other way?	binary	Within-family	yes	1270	633	0.0405701	0.0265884	0.0150685	0.0249475	-0.0255016	0.0157558	-0.0563824	0.00537921	0.105544	0.589032	0.000374706	5.10049e-05
mh_y_pps_004	Prodromal Psychosis Scale	Youth	Did you feel like you had special, unusual powers like you could make things happen by magic, or that you could magically know what was inside another person's mind, or magically know what was going to happen in the future when other people could not?	binary	Within-family	yes	1270	633	0.0234128	0.0252518	0.0108364	0.0276893	-0.0125764	0.0191777	-0.050164	0.0250113	0.511965	0.858225	0.000129947	2.74709e-05
mh_y_pps_005	Prodromal Psychosis Scale	Youth	Did you feel that someone else, who is not you, has taken control over the private, personal, thoughts or ideas inside your head?	binary	Within-family	yes	1270	633	0.0529415	0.0329513	0.0351183	0.0332592	-0.0178231	0.0176519	-0.0524202	0.016774	0.312639	0.775931	0.000622683	0.000270356
mh_y_pps_006	Prodromal Psychosis Scale	Youth	Did you suddenly find it hard to figure out how to say something quickly and easily so that other people would understand what you meant?	binary	Within-family	yes	1270	633	0.00374631	0.0271096	0.028548	0.0269982	0.0248017	0.0172597	-0.00902673	0.0586301	0.150727	0.633161	3.13486e-06	0.00017962
mh_y_pps_007	Prodromal Psychosis Scale	Youth	Did you ever feel very certain that you have very special abilities or magical talents that other people do not have?	binary	Within-family	yes	1270	633	-0.0624426	0.0599752	-0.0691202	0.0595549	-0.00667755	0.0328265	-0.0710163	0.0576612	0.838807	0.970713	0.000801075	0.000968641
mh_y_pps_008	Prodromal Psychosis Scale	Youth	Did you suddenly feel that you could not trust other people because they seemed to be watching you or talking about you in an unfriendly way?	binary	Within-family	yes	1270	633	0.0421647	0.0275072	0.0392669	0.0263981	-0.00289782	0.0188097	-0.0397643	0.0339686	0.877563	0.982533	0.000402228	0.000344207
mh_y_pps_009	Prodromal Psychosis Scale	Youth	Did your skin or just beneath your skin suddenly start feeling strange, like bugs crawling?	binary	Within-family	yes	1270	633	0.0757074	0.0286362	0.0526323	0.0273379	-0.0230751	0.0172417	-0.0568681	0.0107179	0.180788	0.668286	0.00127284	0.000607009
mh_y_pps_010	Prodromal Psychosis Scale	Youth	Did you lose concentration because you noticed sounds in the distance that you usually don't hear?	binary	Within-family	yes	1270	633	0.0539358	0.0256583	0.0560272	0.0257845	0.00209144	0.0150617	-0.027429	0.0316119	0.889562	0.983353	0.000661201	0.000703997
mh_y_pps_011	Prodromal Psychosis Scale	Youth	Although you could not see anything or anyone, did you suddenly start to feel that an invisible energy, creature, or some person was around you?	binary	Within-family	yes	1270	633	0.0818116	0.0284999	0.0508263	0.028558	-0.0309853	0.0177775	-0.0658286	0.00385802	0.0813429	0.570169	0.0014961	0.000569772
mh_y_pps_012	Prodromal Psychosis Scale	Youth	Did you start to worry at times that your mind was trying to trick you or was not working right?	binary	Within-family	yes	1270	633	0.0638502	0.0277785	0.0616908	0.0245429	-0.0021594	0.0190133	-0.0394248	0.035106	0.909576	0.988583	0.000950652	0.000875651
mh_y_pps_013	Prodromal Psychosis Scale	Youth	Did you feel that the world is not real, you are not real, or that you are dead?	binary	Within-family	yes	1270	633	0.0957895	0.0326466	0.0799845	0.029036	-0.015805	0.0183306	-0.0517324	0.0201224	0.388567	0.81666	0.00218179	0.001501
mh_y_pps_014	Prodromal Psychosis Scale	Youth	Did you feel confused because something you experienced didn't seem real or it seemed imaginary to you?	binary	Within-family	yes	1270	633	0.0528642	0.0289703	0.0538119	0.0254552	0.000947747	0.0182369	-0.0347958	0.0366913	0.958554	0.997281	0.000633789	0.000647995
mh_y_pps_015	Prodromal Psychosis Scale	Youth	Did you honestly believe in things that other people would say are unusual or weird?	binary	Within-family	yes	1270	633	0.0808906	0.0245338	0.0705082	0.0241725	-0.0103825	0.0151455	-0.0400671	0.0193022	0.49302	0.852876	0.00145895	0.00109375
mh_y_pps_016	Prodromal Psychosis Scale	Youth	Did you feel that parts of your body had suddenly changed or worked differently than before; like your legs had suddenly turned to something else or your nose could suddenly smell things you'd never actually smelled before?	binary	Within-family	yes	1270	633	0.0340419	0.0248388	0.0261352	0.0242701	-0.00790673	0.0132228	-0.0338229	0.0180094	0.549864	0.872068	0.000268085	0.000155915
mh_y_pps_017	Prodromal Psychosis Scale	Youth	Did you feel that sometimes your thoughts were so strong you could almost hear them, as if another person, not you, spoke them?	binary	Within-family	yes	1270	633	0.0534375	0.0282012	0.0628468	0.0287342	0.00940922	0.0193039	-0.0284256	0.0472441	0.625956	0.899629	0.000650348	0.000887589
mh_y_pps_018	Prodromal Psychosis Scale	Youth	Did you feel that other people might want something bad to happen to you or that you could not trust other people?	binary	Within-family	yes	1270	633	0.0616324	0.0265294	0.0724147	0.0270015	0.0107823	0.0193083	-0.0270614	0.0486259	0.576554	0.881593	0.000820143	0.00111717
mh_y_pps_019	Prodromal Psychosis Scale	Youth	Did you suddenly start to see unusual things that you never saw before like flashes, flames, blinding light, or shapes floating in front of you?	binary	Within-family	yes	1270	633	0.0556495	0.0260586	0.0424756	0.023429	-0.0131739	0.0160278	-0.0445878	0.01824	0.411111	0.824243	0.000738044	0.00042426
mh_y_pps_020	Prodromal Psychosis Scale	Youth	Did you suddenly start to be able to see things that other people could not see or they did not seem to see?	binary	Within-family	yes	1270	633	0.100815	0.0296038	0.0845404	0.0269973	-0.0162751	0.0167632	-0.0491303	0.0165801	0.331606	0.775931	0.00241927	0.0016788
mh_y_pps_021	Prodromal Psychosis Scale	Youth	Did you suddenly start to notice that people sometimes had a hard time understanding what you were saying, even though they used to understand you well?	binary	Within-family	yes	1270	633	0.0310852	0.0255735	0.0130403	0.0273772	-0.018045	0.0170878	-0.0515365	0.0154466	0.290963	0.762251	0.000208236	3.61587e-05
mh_y_pps__bother_001	Prodromal Psychosis Scale	Youth	Did places that you know well, such as your bedroom, or other rooms in your home, your classroom or school yard, suddenly seem weird, strange or confusing to you; like not the real world: Did it bother you?	binary	Within-family	yes	1270	633	0.0787591	0.034453	0.0788775	0.0312048	0.000118381	0.0191379	-0.0373912	0.0376279	0.995065	0.998606	0.00127894	0.00126575
mh_y_pps__bother_002	Prodromal Psychosis Scale	Youth	Did you hear strange sounds that you never noticed before like banging, clicking, hissing, clapping, or ringing in your ears: Did it bother you?	binary	Within-family	yes	1270	633	0.107196	0.0268845	0.0865593	0.0282505	-0.0206372	0.0164878	-0.0529527	0.0116783	0.210693	0.697512	0.00254125	0.00163496
mh_y_pps__bother_003	Prodromal Psychosis Scale	Youth	Did things you looked at seem different than they usually do; like did they seem shinier or darker, larger or smaller or changed in some other way: Did it bother you?	binary	Within-family	yes	1270	633	0.020761	0.0269985	0.011605	0.0248947	-0.00915599	0.0158299	-0.040182	0.02187	0.562995	0.876625	0.000103212	3.18212e-05
mh_y_pps__bother_004	Prodromal Psychosis Scale	Youth	Did you feel like you had special, unusual powers like you could make things happen by magic, or that you could magically know what was inside another person's mind, or magically know what was going to happen in the future when other people could not: Did it bother you?	binary	Within-family	yes	1270	633	0.0529046	0.0294058	0.0367762	0.0320697	-0.0161285	0.0151752	-0.0458713	0.0136144	0.287865	0.757562	0.000613058	0.000292341
mh_y_pps__bother_005	Prodromal Psychosis Scale	Youth	Did you feel that someone else, who is not you, has taken control over the private, personal, thoughts or ideas inside your head: Did it bother you?	binary	Within-family	yes	1270	633	0.0524367	0.0297541	0.0221158	0.0294749	-0.0303208	0.0168307	-0.0633083	0.00266666	0.0716204	0.556747	0.000633433	0.000111181
mh_y_pps__bother_006	Prodromal Psychosis Scale	Youth	Did you suddenly find it hard to figure out how to say something quickly and easily so that other people would understand what you meant: Did it bother you?	binary	Within-family	yes	1270	633	0.0359522	0.024666	0.0589241	0.0251527	0.0229719	0.01747	-0.0112686	0.0572125	0.188532	0.675388	0.000295672	0.000783679
mh_y_pps__bother_007	Prodromal Psychosis Scale	Youth	Did you ever feel very certain that you have very special abilities or magical talents that other people do not have: Did it bother you?	binary	Within-family	yes	1270	633	0.0118657	0.0314592	-0.0151201	0.0293091	-0.0269858	0.0256237	-0.0772072	0.0232357	0.292269	0.762251	2.44409e-05	3.96467e-05
mh_y_pps__bother_008	Prodromal Psychosis Scale	Youth	Did you suddenly feel that you could not trust other people because they seemed to be watching you or talking about you in an unfriendly way: Did it bother you?	binary	Within-family	yes	1270	633	0.04479	0.024863	0.0439403	0.0264613	-0.000849659	0.0189078	-0.0379082	0.0362089	0.964157	0.997343	0.000466734	0.000443228
mh_y_pps__bother_009	Prodromal Psychosis Scale	Youth	Did your skin or just beneath your skin suddenly start feeling strange, like bugs crawling: Did it bother you?	binary	Within-family	yes	1270	633	0.0695841	0.0268518	0.0430524	0.027289	-0.0265317	0.0161527	-0.0581904	0.00512709	0.100476	0.587348	0.00116935	0.000441686
mh_y_pps__bother_010	Prodromal Psychosis Scale	Youth	Did you lose concentration because you noticed sounds in the distance that you usually don't hear: Did it bother you?	binary	Within-family	yes	1270	633	0.0687745	0.0260635	0.0754225	0.027605	0.00664801	0.0161834	-0.0250709	0.0383669	0.681225	0.921219	0.00110744	0.0013142
mh_y_pps__bother_011	Prodromal Psychosis Scale	Youth	Did you suddenly start to feel that an invisible energy, creature, or some person was around you although you could not see anything or anyone: Did it bother you?	binary	Within-family	yes	1270	633	0.0936663	0.0273753	0.0464807	0.027736	-0.0471856	0.017313	-0.0811184	-0.0132527	0.00642159	0.377957	0.00200581	0.000487375
mh_y_pps__bother_012	Prodromal Psychosis Scale	Youth	Did you start to worry at times that your mind was trying to trick you or was not working right: Did it bother you?	binary	Within-family	yes	1270	633	0.0562794	0.0267067	0.0582233	0.0246207	0.00194391	0.0195104	-0.0362958	0.0401837	0.920635	0.989769	0.000721756	0.000762216
mh_y_pps__bother_013	Prodromal Psychosis Scale	Youth	Did you feel that the world is not real, you are not real, or that you are dead: Did it bother you?	binary	Within-family	yes	1270	633	0.075226	0.0315292	0.0584766	0.0286625	-0.0167494	0.0172643	-0.0505867	0.017088	0.331959	0.776106	0.00126903	0.000756648
mh_y_pps__bother_014	Prodromal Psychosis Scale	Youth	Did you feel confused because something you experienced didn't seem real or it seemed imaginary to you: Did it bother you?	binary	Within-family	yes	1270	633	0.032899	0.0279934	0.0237994	0.0261151	-0.00909959	0.0173619	-0.0431284	0.0249292	0.600201	0.894269	0.000252234	0.000130246
mh_y_pps__bother_015	Prodromal Psychosis Scale	Youth	Did you honestly believe in things that other people would say are unusual or weird: Did it bother you?	binary	Within-family	yes	1270	633	0.0610676	0.0240699	0.03857	0.0243151	-0.0224976	0.0161144	-0.0540812	0.00908603	0.162679	0.644269	0.000798432	0.000314274
mh_y_pps__bother_016	Prodromal Psychosis Scale	Youth	Did you feel that parts of your body had suddenly changed or worked differently than before; like your legs had suddenly turned to something else or your nose could suddenly smell things you'd never actually smelled Before knowledge of pregnancy: Did it bother you?	binary	Within-family	yes	1270	633	0.00138286	0.0181472	-0.00872011	0.0167795	-0.010103	0.0106581	-0.0309925	0.0107865	0.343172	0.784031	4.91725e-07	1.92931e-05
mh_y_pps__bother_017	Prodromal Psychosis Scale	Youth	Did you feel that sometimes your thoughts were so strong you could almost hear them, as if another person, not you, spoke them: Did it bother you?	binary	Within-family	yes	1270	633	0.0283022	0.0242213	0.0209713	0.0237998	-0.00733094	0.014183	-0.0351291	0.0204672	0.605239	0.897331	0.000187415	0.000101533
mh_y_pps__bother_018	Prodromal Psychosis Scale	Youth	Did you feel that other people might want something bad to happen to you or that you could not trust other people: Did it bother you?	binary	Within-family	yes	1270	633	0.0603716	0.0257888	0.0711508	0.0277183	0.0107792	0.0203514	-0.0291089	0.0506672	0.596354	0.894269	0.00081565	0.00111787
mh_y_pps__bother_019	Prodromal Psychosis Scale	Youth	Did you suddenly start to see unusual things that you never saw before like flashes, flames, blinding light, or shapes floating in front of you: Did it bother you?	binary	Within-family	yes	1270	633	0.0694985	0.0259468	0.0524548	0.0248893	-0.0170437	0.0157592	-0.0479311	0.0138437	0.279471	0.749806	0.00112708	0.000633528
mh_y_pps__bother_020	Prodromal Psychosis Scale	Youth	Did you suddenly start to be able to see things that other people could not see or they did not seem to see: Did it bother you?	binary	Within-family	yes	1270	633	0.094675	0.0299701	0.0678797	0.0253854	-0.0267953	0.0150637	-0.0563196	0.00272893	0.0752718	0.560201	0.00200206	0.00101561
mh_y_pps__bother_021	Prodromal Psychosis Scale	Youth	Did you suddenly start to notice that people sometimes had a hard time understanding what you were saying, even though they used to understand you well: Did it bother you?	binary	Within-family	yes	1270	633	0.0407951	0.0243689	0.0245287	0.0275103	-0.0162665	0.0180005	-0.0515469	0.0190139	0.366172	0.804476	0.00034681	0.000123713
mh_y_pps__severity_001	Prodromal Psychosis Scale	Youth	Did places that you know well, such as your bedroom, or other rooms in your home, your classroom or school yard, suddenly seem weird, strange or confusing to you; like not the real world: How much did that bother you when it happened?	continuous	Within-family	yes	1270	633	0.0770061	0.0352975	0.0778408	0.0315976	0.000834705	0.0198333	-0.0380379	0.0397073	0.96643	0.998464	0.0012276	0.0012377
mh_y_pps__severity_002	Prodromal Psychosis Scale	Youth	you hear strange sounds that you never noticed before like banging, clicking, hissing, clapping, or ringing in your ears: How much did that bother you when it happened?	continuous	Within-family	yes	1270	633	0.116518	0.0305947	0.0859924	0.0312783	-0.0305261	0.018622	-0.0670245	0.00597241	0.101162	0.587348	0.0028468	0.00152996
mh_y_pps__severity_003	Prodromal Psychosis Scale	Youth	Did things you looked at seem different than they usually do; like did they seem shinier or darker, larger or smaller or changed in some other way: How much did that bother you when it happened?	continuous	Within-family	yes	1270	633	0.0286132	0.0285181	0.0142125	0.0263758	-0.0144006	0.0172591	-0.0482277	0.0194265	0.404066	0.821307	0.000191576	4.66387e-05
mh_y_pps__severity_004	Prodromal Psychosis Scale	Youth	Did you feel like you had special, unusual powers like you could make things happen by magic, or that you could magically know what was inside another person's mind, or magically know what was going to happen in the future when other people could not: How much did that bother you when it happened?	continuous	Within-family	yes	1270	633	0.0466389	0.0255836	0.0238188	0.0264502	-0.0228201	0.017619	-0.0573526	0.0117125	0.195251	0.682367	0.000378723	9.74783e-05
mh_y_pps__severity_005	Prodromal Psychosis Scale	Youth	Did you feel that someone else, who is not you, has taken control over the private, personal, thoughts or ideas inside your head: How much did that bother you when it happened?	continuous	Within-family	yes	1270	633	0.0614463	0.0304148	0.0402727	0.0313866	-0.0211736	0.0157048	-0.0519544	0.00960728	0.177587	0.663803	0.000884272	0.000374809
mh_y_pps__severity_006	Prodromal Psychosis Scale	Youth	Did you suddenly find it hard to figure out how to say something quickly and easily so that other people would understand what you meant: How much did that bother you when it happened?	continuous	Within-family	yes	1270	633	0.051973	0.0267542	0.0742201	0.0265689	0.0222471	0.0185251	-0.0140615	0.0585557	0.229784	0.712408	0.00059596	0.00119922
mh_y_pps__severity_007	Prodromal Psychosis Scale	Youth	Did you ever feel very certain that you have very special abilities or magical talents that other people do not have: How much did that bother you when it happened?	continuous	Within-family	yes	1270	633	0.0128168	0.0429446	0.0029655	0.0379674	-0.00985128	0.025418	-0.0596696	0.039967	0.698333	0.927384	1.92842e-05	1.03135e-06
mh_y_pps__severity_008	Prodromal Psychosis Scale	Youth	Did you suddenly feel that you could not trust other people because they seemed to be watching you or talking about you in an unfriendly way: How much did that bother you when it happened?	continuous	Within-family	yes	1270	633	0.0623491	0.0268316	0.0597962	0.0300059	-0.00255282	0.0208504	-0.0434188	0.0383131	0.902554	0.987487	0.000888262	0.000806162
mh_y_pps__severity_009	Prodromal Psychosis Scale	Youth	Did your skin or just beneath your skin suddenly start feeling strange, like bugs crawling: How much did that bother you when it happened?	continuous	Within-family	yes	1270	633	0.0744278	0.0298753	0.0538102	0.0291433	-0.0206176	0.0163047	-0.0525741	0.011339	0.206043	0.69016	0.00134597	0.000694205
mh_y_pps__severity_010	Prodromal Psychosis Scale	Youth	Did you lose concentration because you noticed sounds in the distance that you usually don't hear: How much did that bother you when it happened?	continuous	Within-family	yes	1270	633	0.0683613	0.0257851	0.0761709	0.0290393	0.00780956	0.0171518	-0.0258073	0.0414264	0.648878	0.908876	0.00113877	0.00139504
mh_y_pps__severity_011	Prodromal Psychosis Scale	Youth	Although you could not see anything or anyone, did you suddenly start to feel that an invisible energy, creature, or some person was around you: How much did that bother you when it happened?	continuous	Within-family	yes	1270	633	0.10119	0.028786	0.057021	0.0298986	-0.0441687	0.0173421	-0.0781585	-0.0101789	0.0108682	0.38431	0.00220515	0.000690922
mh_y_pps__severity_012	Prodromal Psychosis Scale	Youth	Did you start to worry at times that your mind was trying to trick you or was not working right: How much did that bother you when it happened?	continuous	Within-family	yes	1270	633	0.0622383	0.028061	0.0635915	0.0243668	0.00135319	0.0195941	-0.0370505	0.0397569	0.944941	0.993109	0.000866002	0.000892061
mh_y_pps__severity_013	Prodromal Psychosis Scale	Youth	Did you feel that the world is not real, you are not real, or that you are dead: How much did that bother you when it happened?	continuous	Within-family	yes	1270	633	0.0819145	0.0318086	0.0630418	0.0296365	-0.0188727	0.0158248	-0.0498888	0.0121434	0.233025	0.715502	0.00153895	0.000899402
mh_y_pps__severity_014	Prodromal Psychosis Scale	Youth	Did you feel confused because something you experienced didn't seem real or it seemed imaginary to you: How much did that bother you when it happened?	continuous	Within-family	yes	1270	633	0.0227235	0.0290886	0.0159684	0.0264677	-0.00675509	0.0181223	-0.0422741	0.0287639	0.709334	0.932038	0.000114734	5.5906e-05
mh_y_pps__severity_015	Prodromal Psychosis Scale	Youth	Did you honestly believe in things that other people would say are unusual or weird: How much did that bother you when it happened?	continuous	Within-family	yes	1270	633	0.0697262	0.0285786	0.0512574	0.0271894	-0.0184687	0.014978	-0.0478251	0.0108876	0.217554	0.700631	0.00105651	0.000563364
mh_y_pps__severity_016	Prodromal Psychosis Scale	Youth	Did you feel that parts of your body had suddenly changed or worked differently than before; like your legs had suddenly turned to something else or your nose could suddenly smell things you'd never actually smelled Before knowledge of pregnancy: How much did that bother you when it happened?	continuous	Within-family	yes	1270	633	0.00569419	0.0161956	-0.00680594	0.0148346	-0.0125001	0.00904751	-0.0302329	0.00523267	0.167092	0.648092	9.81726e-06	1.38387e-05
mh_y_pps__severity_017	Prodromal Psychosis Scale	Youth	Did you feel that sometimes your thoughts were so strong you could almost hear them, as if another person, not you, spoke them: How much did that bother you when it happened?	continuous	Within-family	yes	1270	633	0.0305717	0.0237226	0.0175694	0.0235186	-0.0130023	0.0136218	-0.0397006	0.013696	0.33982	0.781052	0.000236083	7.69366e-05
mh_y_pps__severity_018	Prodromal Psychosis Scale	Youth	Did you feel that other people might want something bad to happen to you or that you could not trust other people: How much did that bother you when it happened?	continuous	Within-family	yes	1270	633	0.0764854	0.0262751	0.0846242	0.0298514	0.00813885	0.0224523	-0.0358668	0.0521445	0.716982	0.934013	0.00129887	0.00156889
mh_y_pps__severity_019	Prodromal Psychosis Scale	Youth	Did you suddenly start to see unusual things that you never saw before like flashes, flames, blinding light, or shapes floating in front of you: How much did that bother you when it happened?	continuous	Within-family	yes	1270	633	0.0711564	0.0253069	0.0550014	0.0239639	-0.016155	0.0164784	-0.0484521	0.016142	0.3269	0.775931	0.0010942	0.00064507
mh_y_pps__severity_020	Prodromal Psychosis Scale	Youth	Did you suddenly start to be able to see things that other people could not see or they did not seem to see: How much did that bother you when it happened?	continuous	Within-family	yes	1270	633	0.084886	0.0295473	0.0605421	0.0258792	-0.0243439	0.016689	-0.0570537	0.00836582	0.144652	0.631743	0.00145526	0.000730507
mh_y_pps__severity_021	Prodromal Psychosis Scale	Youth	Did you suddenly start to notice that people sometimes had a hard time understanding what you were saying, even though they used to understand you well: How much did that bother you when it happened?	continuous	Within-family	yes	1270	633	0.0431254	0.0249847	0.0245587	0.0297313	-0.0185667	0.0182867	-0.054408	0.0172746	0.309957	0.775931	0.000369375	0.000118196
mh_y_sup_001	7-Up Mania Inventory	Youth	Have you had periods of extreme happiness and intense energy lasting several days or more when you also felt much more anxious or tense (jittery, nervous. uptight) than usual (other than related to the menstrual cycle)?	continuous	Within-family	yes	1261	629	0.0317369	0.0403718	0.0548827	0.0397391	0.0231458	0.0238817	-0.0236614	0.069953	0.332452	0.776279	0.000216483	0.000641439
mh_y_sup_002	7-Up Mania Inventory	Youth	Have there been times lasting several days or more when you felt you must have lots of excitement, and you actually did a lot of new or different things?	continuous	Within-family	yes	1261	629	-0.00477641	0.0360203	-0.00914187	0.0355578	-0.00436547	0.0222344	-0.047944	0.0392131	0.844345	0.971403	4.87363e-06	1.76893e-05
mh_y_sup_003	7-Up Mania Inventory	Youth	Have you had periods of extreme happiness and intense energy (clearly more than your usual self) when, for several days or more, it took you over an hour to get to sleep at night?	continuous	Within-family	yes	1261	629	0.00203432	0.0393129	0.0115599	0.0384569	0.00952561	0.0237292	-0.0369827	0.0560339	0.688103	0.924117	8.94813e-07	2.86282e-05
mh_y_sup_004	7-Up Mania Inventory	Youth	Have you had periods of extreme happiness and high energy lasting several days or more when what you saw, heard, smelled, tasted, or touched seemed vivid or intense?	continuous	Within-family	yes	1261	629	-0.00674525	0.0347672	0.0177516	0.034772	0.0244969	0.0214461	-0.0175367	0.0665304	0.253348	0.730787	1.09681e-05	7.52664e-05
mh_y_sup_005	7-Up Mania Inventory	Youth	Have there been periods of several days or more when your thinking was so clear and quick that it was much better than most other people's?	continuous	Within-family	yes	1261	629	-0.0123276	0.0352717	0.0185669	0.0338451	0.0308945	0.0217505	-0.0117357	0.0735248	0.15549	0.63987	3.55958e-05	8.00036e-05
mh_y_sup_006	7-Up Mania Inventory	Youth	Have there been times of a couple days or more when you felt that you were a very important person or that your abilities or talents were better than most other people's?	continuous	Within-family	yes	1261	629	-0.0282421	0.038074	-0.0158333	0.0384882	0.0124089	0.0207355	-0.0282319	0.0530497	0.549549	0.872068	0.000177334	5.5224e-05
mh_y_sup_007	7-Up Mania Inventory	Youth	Have you had times when your thoughts and ideas came so fast that you couldn't get them all out, or they came so quickly that others complained that they couldn't keep up with your ideas?	continuous	Within-family	yes	1261	629	0.0436859	0.0378692	0.0447446	0.0381603	0.00105864	0.0238253	-0.0456381	0.0477554	0.964559	0.997374	0.000410279	0.000426448
mh_y_upps__nurg_001	UPPS Impulsive Behavior Scale (Short Version)	Youth	When I feel bad, I often do things I later regret in order to make myself feel better now.	continuous	Within-family	yes	1270	633	0.0501508	0.0308557	0.00764425	0.0304971	-0.0425065	0.0197153	-0.0811478	-0.00386518	0.0310826	0.465498	0.000539686	1.23436e-05
mh_y_upps__nurg_002	UPPS Impulsive Behavior Scale (Short Version)	Youth	Sometimes when I feel bad, I keep doing something even though it is making me feel worse.	continuous	Within-family	yes	1270	633	0.100403	0.0337382	0.096773	0.0354543	-0.00363046	0.0210432	-0.0448743	0.0376134	0.863025	0.977134	0.00222896	0.00203845
mh_y_upps__nurg_003	UPPS Impulsive Behavior Scale (Short Version)	Youth	When I am upset I often act without thinking.	continuous	Within-family	yes	1270	633	0.0573899	0.0366056	0.0716524	0.0355167	0.0142626	0.0230441	-0.0309031	0.0594283	0.535966	0.867532	0.000725033	0.00111259
mh_y_upps__nurg_004	UPPS Impulsive Behavior Scale (Short Version)	Youth	When I feel rejected, I often say things that I later regret.	continuous	Within-family	yes	1270	633	0.0974961	0.0330941	0.115191	0.033745	0.0176951	0.0204487	-0.0223837	0.0577739	0.386852	0.814871	0.00203512	0.00279666
mh_y_upps__pers_001	UPPS Impulsive Behavior Scale (Short Version)	Youth	I finish what I start.	continuous	Within-family	yes	1270	633	0.101605	0.0372921	0.0914478	0.0368404	-0.0101577	0.0223747	-0.0540114	0.033696	0.649842	0.908946	0.00231013	0.00184219
mh_y_upps__pers_002	UPPS Impulsive Behavior Scale (Short Version)	Youth	I tend to get things done on time.	continuous	Within-family	yes	1270	633	0.0803512	0.0343153	0.055532	0.0332706	-0.0248191	0.0196774	-0.0633862	0.0137479	0.207201	0.691541	0.00146609	0.000689367
mh_y_upps__pers_003	UPPS Impulsive Behavior Scale (Short Version)	Youth	I am a person who always gets the job done.	continuous	Within-family	yes	1270	633	0.0629187	0.0377363	0.0635054	0.0378834	0.000586655	0.0215018	-0.0415562	0.0427295	0.978233	0.998606	0.000882877	0.000885417
mh_y_upps__pers_004	UPPS Impulsive Behavior Scale (Short Version)	Youth	I almost always finish projects that I start.	continuous	Within-family	yes	1270	633	0.101454	0.033636	0.0849103	0.0341718	-0.0165439	0.0210647	-0.05783	0.0247422	0.432229	0.83115	0.0023073	0.001591
mh_y_upps__plan_001	UPPS Impulsive Behavior Scale (Short Version)	Youth	I like to stop and think about things before I do it.	continuous	Within-family	yes	1270	633	0.0650624	0.0390953	0.0432469	0.0378438	-0.0218155	0.0224729	-0.0658617	0.0222306	0.331675	0.775931	0.000960258	0.000417661
mh_y_upps__plan_002	UPPS Impulsive Behavior Scale (Short Version)	Youth	I try to take a careful approach to things.	continuous	Within-family	yes	1270	633	0.0319872	0.0359375	0.0223896	0.035935	-0.0095976	0.0221759	-0.0530616	0.0338664	0.665165	0.915415	0.000222608	0.000107366
mh_y_upps__plan_003	UPPS Impulsive Behavior Scale (Short Version)	Youth	I am very careful.	continuous	Within-family	yes	1270	633	0.0104129	0.0387188	0.016351	0.0389976	0.00593811	0.0254585	-0.0439596	0.0558359	0.81557	0.960443	2.36999e-05	5.75278e-05
mh_y_upps__plan_004	UPPS Impulsive Behavior Scale (Short Version)	Youth	I tend to stop and think before doing things.	continuous	Within-family	yes	1270	633	0.0725426	0.035612	0.0182356	0.0358672	-0.054307	0.0234068	-0.100183	-0.00843055	0.0203333	0.407026	0.0011748	7.30807e-05
mh_y_upps__purg_001	UPPS Impulsive Behavior Scale (Short Version)	Youth	When I am in a great mood, I tend to do things that can cause me problems.	continuous	Within-family	yes	1270	633	0.0672707	0.0385711	0.0617265	0.0395795	-0.00554416	0.0216832	-0.0480425	0.0369542	0.798191	0.956112	0.00098964	0.000820268
mh_y_upps__purg_002	UPPS Impulsive Behavior Scale (Short Version)	Youth	I tend to act without thinking when I am very, very happy.	continuous	Within-family	yes	1270	633	0.0682279	0.0379774	0.0467279	0.0389654	-0.0215	0.0210804	-0.0628169	0.0198169	0.307774	0.775931	0.0009902	0.000457233
mh_y_upps__purg_003	UPPS Impulsive Behavior Scale (Short Version)	Youth	When I get really happy about something, I tend to do things that can lead to trouble.	continuous	Within-family	yes	1270	633	0.0617091	0.0363099	0.0481841	0.0381359	-0.013525	0.0212646	-0.0552028	0.0281527	0.524753	0.862111	0.000818363	0.000491181
mh_y_upps__purg_004	UPPS Impulsive Behavior Scale (Short Version)	Youth	I tend to lose control when I am in a great mood.	continuous	Within-family	yes	1270	633	0.0571484	0.0372798	0.0575347	0.0385429	0.000386277	0.0223188	-0.0433577	0.0441303	0.986191	0.998606	0.0006875	0.000685979
mh_y_upps__sens_001	UPPS Impulsive Behavior Scale (Short Version)	Youth	I enjoy taking risks.	continuous	Within-family	yes	1270	633	0.0138169	0.0380508	-0.0273853	0.0383101	-0.0412022	0.0226496	-0.0855946	0.00319018	0.0688939	0.549374	4.08322e-05	0.000157909
mh_y_upps__sens_002	UPPS Impulsive Behavior Scale (Short Version)	Youth	I like new, thrilling things, even if they are a little scary.	continuous	Within-family	yes	1270	633	-0.0603733	0.0373677	-0.056397	0.0380772	0.00397629	0.0244524	-0.0439495	0.051902	0.870822	0.981164	0.000767106	0.000658968
mh_y_upps__sens_003	UPPS Impulsive Behavior Scale (Short Version)	Youth	I would like to learn to fly an airplane.	continuous	Within-family	yes	1270	633	0.0283381	0.037549	0.0377116	0.038601	0.0093735	0.022073	-0.0338888	0.0526358	0.671085	0.917499	0.000175061	0.0003052
mh_y_upps__sens_004	UPPS Impulsive Behavior Scale (Short Version)	Youth	I would like to ski very fast down a high mountain slope.	continuous	Within-family	yes	1270	633	-0.0421401	0.0382498	-0.0567331	0.0366853	-0.014593	0.0225286	-0.0587483	0.0295623	0.517145	0.860901	0.000375538	0.000670072
mh_y_ysr__aggr_001	Youth Self Report	Youth	I try to get a lot of attention [Youth; YSR item 19]	continuous	Within-family	yes	1155	576	0.0741263	0.0449297	0.0666448	0.0435706	-0.00748147	0.0276646	-0.0617031	0.0467401	0.786826	0.951375	0.00120742	0.000985205
mh_y_ysr__aggr_002	Youth Self Report	Youth	I destroy my own things [Youth; YSR item 20]	continuous	Within-family	yes	1155	576	0.116919	0.0449008	0.106835	0.0436983	-0.0100842	0.0238551	-0.0568394	0.036671	0.672495	0.917899	0.00315577	0.00266068
mh_y_ysr__aggr_003	Youth Self Report	Youth	I scream a lot [Youth; YSR item 68]	continuous	Within-family	yes	1153	575	0.0949544	0.0405439	0.0780464	0.0414	-0.016908	0.0275042	-0.0708152	0.0369992	0.538725	0.867803	0.00202944	0.00138528
mh_y_ysr__aggr_004	Youth Self Report	Youth	My moods or feelings change suddenly [Youth; YSR item 87]	continuous	Within-family	yes	1155	576	0.112517	0.042841	0.147388	0.0432895	0.0348706	0.0257278	-0.015555	0.0852961	0.175301	0.66183	0.00270189	0.00469805
mh_y_ysr__aggr_005	Youth Self Report	Youth	I am suspicious [Youth; YSR item 89]	continuous	Within-family	yes	1151	574	0.0586803	0.0433115	0.0536631	0.0392956	-0.0050172	0.0251433	-0.0542971	0.0442627	0.841837	0.971107	0.000755046	0.000637427
mh_y_ysr__aggr_006	Youth Self Report	Youth	I tease others a lot [Youth; YSR item 94]	continuous	Within-family	yes	1155	576	-0.00985935	0.0474243	0.0102505	0.0465407	0.0201098	0.0266242	-0.0320726	0.0722922	0.450056	0.83764	2.08022e-05	2.2713e-05
mh_y_ysr__aggr__adhd_001	Youth Self Report	Youth	I am louder than other kids [Youth; YSR item 104]	continuous	Within-family	yes	1155	576	0.12257	0.0476734	0.0940018	0.0438486	-0.0285677	0.0303773	-0.0881061	0.0309706	0.346996	0.785858	0.00332002	0.00197182
mh_y_ysr__aggr__cond_001	Youth Self Report	Youth	I am mean to others [Youth; YSR item 16]	continuous	Within-family	yes	1151	574	0.0734812	0.0434316	0.0712906	0.0403761	-0.00219056	0.0230841	-0.0474346	0.0430535	0.924398	0.990448	0.00114379	0.00108671
mh_y_ysr__aggr__cond_002	Youth Self Report	Youth	I destroy things belonging to others [Youth; YSR item 21]	continuous	Within-family	yes	1155	576	0.0732413	0.0597055	0.0507426	0.0604246	-0.0224987	0.0260319	-0.0735203	0.0285229	0.387437	0.814871	0.00096868	0.000469887
mh_y_ysr__aggr__cond_003	Youth Self Report	Youth	I get in many fights [Youth; YSR item 37]	continuous	Within-family	yes	1155	576	0.0205122	0.034884	-0.00019571	0.0346307	-0.020708	0.0259805	-0.0716288	0.0302129	0.425417	0.829392	9.13473e-05	8.40634e-09
mh_y_ysr__aggr__cond_004	Youth Self Report	Youth	I physically attack people [Youth; YSR item 57]	continuous	Within-family	yes	1155	576	0.0787637	0.0512449	0.0702058	0.0500418	-0.00855785	0.0337612	-0.0747286	0.0576129	0.799896	0.956605	0.0011459	0.000920009
mh_y_ysr__aggr__cond_005	Youth Self Report	Youth	I threaten to hurt people [Youth; YSR item 97]	continuous	Within-family	yes	1155	576	0.0558492	0.0481736	0.0302792	0.0442101	-0.0255699	0.0371712	-0.0984241	0.0472843	0.491518	0.851974	0.000560016	0.000166365
mh_y_ysr__aggr__opp_001	Youth Self Report	Youth	I argue a lot [Youth; YSR item 3]	continuous	Within-family	yes	1151	574	0.0698643	0.0461438	0.0762431	0.0482161	0.00637881	0.0269071	-0.0463581	0.0591157	0.812604	0.959512	0.00104061	0.00125488
mh_y_ysr__aggr__opp_002	Youth Self Report	Youth	I disobey my parents [Youth; YSR item 22]	continuous	Within-family	yes	1155	576	0.046179	0.0458109	0.0675111	0.0470077	0.0213322	0.026968	-0.0315241	0.0741885	0.428933	0.830974	0.000456326	0.000984916
mh_y_ysr__aggr__opp_003	Youth Self Report	Youth	I disobey at school [Youth; YSR item 23]	continuous	Within-family	yes	1155	576	0.0357746	0.0382114	0.015558	0.0367774	-0.0202166	0.0250457	-0.0693053	0.028872	0.419557	0.82795	0.000287949	5.49624e-05
mh_y_ysr__aggr__opp_004	Youth Self Report	Youth	I am stubborn [Youth; YSR item 86]	continuous	Within-family	yes	1153	575	0.0917029	0.046931	0.116671	0.0474247	0.0249678	0.0292079	-0.0322788	0.0822143	0.392647	0.819629	0.00172582	0.00282833
mh_y_ysr__aggr__opp_005	Youth Self Report	Youth	I have a hot temper [Youth; YSR item 95]	continuous	Within-family	yes	1155	576	0.0171161	0.0511914	0.0378034	0.0475321	0.0206873	0.0272697	-0.0327604	0.074135	0.448081	0.83764	6.49702e-05	0.000320108
mh_y_ysr__anxdep_001	Youth Self Report	Youth	I feel that I have to be perfect [Youth; YSR item 32]	continuous	Within-family	yes	1155	576	0.0336429	0.0479342	0.109353	0.0478766	0.0757098	0.0310852	0.0147839	0.136636	0.0148689	0.405478	0.00023799	0.00254211
mh_y_ysr__anxdep_002	Youth Self Report	Youth	I feel that no one loves me [Youth; YSR item 33]	continuous	Within-family	yes	1155	576	0.123965	0.0476901	0.206683	0.047708	0.0827182	0.0297855	0.0243398	0.141097	0.00548406	0.333359	0.00309914	0.00871745
mh_y_ysr__anxdep__anx_001	Youth Self Report	Youth	I am afraid of certain animals, situations, or places, other than school [Youth; YSR item 29]	continuous	Within-family	yes	1153	575	0.030258	0.0394156	0.0969851	0.0386255	0.0667271	0.0255439	0.016662	0.116792	0.00899479	0.38431	0.000192464	0.00199535
mh_y_ysr__anxdep__anx_002	Youth Self Report	Youth	I am afraid of going to school [Youth; YSR item 30]	continuous	Within-family	yes	1155	576	0.06281	0.0378072	0.154639	0.0384868	0.0918287	0.0267793	0.0393422	0.144315	0.000605614	0.229534	0.000883358	0.00541689
mh_y_ysr__anxdep__anx_003	Youth Self Report	Youth	I am afraid I might think or do something bad [Youth; YSR item 31]	continuous	Within-family	yes	1155	576	0.0859734	0.0433137	0.189244	0.0426116	0.10327	0.0285248	0.0473628	0.159178	0.000294179	0.155831	0.00160706	0.00785594
mh_y_ysr__anxdep__anx_004	Youth Self Report	Youth	I am nervous or tense [Youth; YSR item 45]	continuous	Within-family	yes	1155	576	0.081331	0.0446422	0.163116	0.0453647	0.081785	0.0281927	0.0265282	0.137042	0.00372067	0.27634	0.0013999	0.00568546
mh_y_ysr__anxdep__anx_005	Youth Self Report	Youth	I am too fearful or anxious [Youth; YSR item 50]	continuous	Within-family	yes	1155	576	0.115125	0.0509244	0.186196	0.0493955	0.0710706	0.0283842	0.0154385	0.126703	0.0122841	0.38431	0.00282196	0.00746667
mh_y_ysr__anxdep__anx_006	Youth Self Report	Youth	I am self-conscious or easily embarrassed [Youth; YSR item 71]	continuous	Within-family	yes	1153	575	0.0701113	0.0426984	0.142108	0.0444668	0.071997	0.0284473	0.0162413	0.127753	0.0113774	0.38431	0.00102964	0.00427863
mh_y_ysr__anxdep__anx_007	Youth Self Report	Youth	I worry a lot [Youth; YSR item 112]	continuous	Within-family	yes	1153	575	0.051772	0.0430219	0.128058	0.0442435	0.0762861	0.0266797	0.0239948	0.128577	0.00424539	0.292588	0.000572884	0.0035415
mh_y_ysr__anxdep__dep_001	Youth Self Report	Youth	I cry a lot [Youth; YSR item 14]	continuous	Within-family	yes	1155	576	0.0544655	0.0425354	0.102335	0.0469563	0.0478692	0.0288315	-0.00863945	0.104378	0.096852	0.584044	0.000634012	0.00226385
mh_y_ysr__anxdep__dep_002	Youth Self Report	Youth	I feel worthless or inferior [Youth; YSR item 35]	continuous	Within-family	yes	1155	576	0.112687	0.0446942	0.171269	0.0444188	0.0585824	0.0275645	0.00455691	0.112608	0.0335631	0.478661	0.00278422	0.00650863
mh_y_ysr__anxdep__dep_003	Youth Self Report	Youth	I feel too guilty [Youth; YSR item 52]	continuous	Within-family	yes	1155	576	0.108548	0.0530095	0.182932	0.0516196	0.0743849	0.0315285	0.0125901	0.13618	0.01831	0.407026	0.00251784	0.00724246
mh_y_ysr__attn_001	Youth Self Report	Youth	I act too young for my age [Youth; YSR item 1]	continuous	Within-family	yes	1153	575	0.064474	0.049654	0.0455143	0.0487097	-0.0189597	0.0275735	-0.0730028	0.0350833	0.4917	0.851974	0.000887323	0.000447533
mh_y_ysr__attn_002	Youth Self Report	Youth	I feel confused or in a fog [Youth; YSR item 13]	continuous	Within-family	yes	1155	576	0.0352143	0.0448006	0.0780638	0.0415972	0.0428495	0.0247443	-0.00564844	0.0913475	0.0833285	0.570909	0.000278615	0.00138601
mh_y_ysr__attn_003	Youth Self Report	Youth	I daydream a lot [Youth; YSR item 17]	continuous	Within-family	yes	1155	576	0.00445718	0.045625	0.00802246	0.0467485	0.00356529	0.0268726	-0.049104	0.0562346	0.894451	0.985039	4.05162e-06	1.32958e-05
mh_y_ysr__attn_004	Youth Self Report	Youth	My school work is poor [Youth; YSR item 61]	continuous	Within-family	yes	1153	575	0.104748	0.0446368	0.0792604	0.0458688	-0.0254881	0.0281156	-0.0805937	0.0296176	0.364648	0.803396	0.00225392	0.00130311
mh_y_ysr__attn__adhd_001	Youth Self Report	Youth	I fail to finish things I start [Youth; YSR item 4]	continuous	Within-family	yes	1155	576	0.145846	0.0454433	0.138944	0.0450012	-0.00690152	0.0280267	-0.0618328	0.0480297	0.80549	0.958831	0.00459416	0.00421722
mh_y_ysr__attn__adhd_002	Youth Self Report	Youth	I have trouble concentrating or paying attention [Youth; YSR item 8]	continuous	Within-family	yes	1153	575	0.0690044	0.0483593	0.0611392	0.0481325	-0.00786526	0.0286891	-0.0640948	0.0483643	0.783965	0.950671	0.000969582	0.000768547
mh_y_ysr__attn__adhd_003	Youth Self Report	Youth	I have trouble sitting still [Youth; YSR item 10]	continuous	Within-family	yes	1153	575	0.0800382	0.0496426	0.0443168	0.048992	-0.0357214	0.029619	-0.0937736	0.0223308	0.227806	0.711867	0.00130378	0.000404474
mh_y_ysr__attn__adhd_004	Youth Self Report	Youth	I act without stopping to think [Youth; YSR item 41]	continuous	Within-family	yes	1155	576	0.108872	0.0453589	0.0673403	0.0440071	-0.0415315	0.028198	-0.0967987	0.0137356	0.140791	0.627469	0.00252819	0.000976856
mh_y_ysr__attn__adhd_005	Youth Self Report	Youth	I am inattentive or easily distracted [Youth; YSR item 78]	continuous	Within-family	yes	1153	575	0.082597	0.0501845	0.088029	0.0511351	0.00543201	0.031131	-0.0555837	0.0664477	0.861481	0.97654	0.00136333	0.00156466
mh_y_ysr__othpr_001	Youth Self Report	Youth	I brag [Youth; YSR item 7]	continuous	Within-family	yes	1153	575	0.00600414	0.0432872	0.0145323	0.046148	0.00852812	0.0288892	-0.0480937	0.0651499	0.76784	0.948734	7.51161e-06	4.44995e-05
mh_y_ysr__othpr_002	Youth Self Report	Youth	I bite my fingernails [Youth; YSR item 44]	continuous	Within-family	yes	1155	576	0.0492793	0.0521474	0.107056	0.0506332	0.0577771	0.0325875	-0.00609326	0.121647	0.0762316	0.560552	0.000519077	0.00247742
mh_y_ysr__othpr_003	Youth Self Report	Youth	I eat too much [Youth; YSR item 53]	continuous	Within-family	yes	1153	575	0.0580334	0.0442266	0.0694014	0.0397004	0.0113681	0.0277795	-0.0430788	0.0658149	0.682375	0.92167	0.00073247	0.0010551
mh_y_ysr__othpr_004	Youth Self Report	Youth	I am overweight [Youth; YSR item 55]	continuous	Within-family	yes	1153	575	0.0834322	0.041852	0.0930349	0.0396543	0.00960272	0.027503	-0.0443022	0.0635077	0.726976	0.938221	0.00151544	0.00189301
mh_y_ysr__othpr_005	Youth Self Report	Youth	Physical problems without known physical cause: Other [Youth; YSR item 56h]	continuous	Within-family	yes	1119	558	0.00262833	0.0385142	0.0363724	0.0411614	0.033744	0.029868	-0.0247961	0.0922842	0.258571	0.733575	1.3686e-06	0.000264736
mh_y_ysr__othpr_006	Youth Self Report	Youth	I show off or clown [Youth; YSR item 74]	continuous	Within-family	yes	1155	576	0.0214484	0.0438914	0.0221428	0.0445738	0.000694394	0.0273845	-0.0529782	0.054367	0.97977	0.998606	9.72171e-05	0.000104794
mh_y_ysr__othpr_007	Youth Self Report	Youth	I wish I were of the opposite sex [Youth; YSR item 110]	continuous	Within-family	yes	741	370	0.0565317	0.0505806	0.0402073	0.0538138	-0.0163244	0.0448104	-0.104151	0.0715023	0.715634	0.934013	0.000688024	0.000369134
mh_y_ysr__othpr__adhd_001	Youth Self Report	Youth	I talk too much [Youth; YSR item 93]	continuous	Within-family	yes	1149	573	0.111277	0.0477626	0.0708411	0.0475287	-0.0404361	0.0299491	-0.0991353	0.0182632	0.176965	0.663759	0.00252488	0.00103112
mh_y_ysr__othpr__dep_001	Youth Self Report	Youth	I don't eat as well as I should [Youth; YSR item 24]	continuous	Within-family	yes	1153	575	0.115249	0.0414428	0.132772	0.043376	0.0175236	0.0254531	-0.0323634	0.0674107	0.491157	0.85183	0.00267585	0.00359687
mh_y_ysr__othpr__dep_002	Youth Self Report	Youth	I sleep more than most kids during the day and/or night [Youth; YSR item 77]	continuous	Within-family	yes	1151	574	0.0578125	0.0473754	0.0776728	0.0488654	0.0198602	0.0299356	-0.0388124	0.0785329	0.507053	0.857418	0.000709267	0.00128912
mh_y_ysr__pos_001	Youth Self Report	Youth	I like animals [Youth; YSR item 6]	continuous	Within-family	yes	1152	575	-0.044654	0.0523485	-0.068311	0.0470363	-0.023657	0.0291167	-0.0807248	0.0334107	0.416511	0.826779	0.000361825	0.000849563
mh_y_ysr__pos_002	Youth Self Report	Youth	I am pretty honest [Youth; YSR item 15]	continuous	Within-family	yes	1155	576	-0.0314484	0.0474791	-0.0262785	0.0476747	0.00516992	0.0262367	-0.0462531	0.0565929	0.843789	0.971354	0.000210479	0.000148482
mh_y_ysr__pos_003	Youth Self Report	Youth	I can do certain things better than most kids [Youth; YSR item 49]	continuous	Within-family	yes	1155	576	-0.0289164	0.0461192	-0.00734259	0.0441083	0.0215738	0.0277432	-0.0328018	0.0759495	0.436789	0.83115	0.000173193	1.12812e-05
mh_y_ysr__pos_004	Youth Self Report	Youth	I can be pretty friendly [Youth; YSR item 59]	continuous	Within-family	yes	1151	574	-0.0389716	0.0480438	-0.0290771	0.0451332	0.00989447	0.0284347	-0.0458365	0.0656254	0.727861	0.938221	0.000324165	0.000180198
mh_y_ysr__pos_005	Youth Self Report	Youth	I like to try new things [Youth; YSR item 60]	continuous	Within-family	yes	1155	576	-0.0637241	0.0501546	-0.0612178	0.0478005	0.00250631	0.0267447	-0.0499123	0.0549249	0.925338	0.990517	0.000823706	0.00076863
mh_y_ysr__pos_006	Youth Self Report	Youth	I can work well with my hands [Youth; YSR item 73]	continuous	Within-family	yes	1155	576	0.00145136	0.0506321	-0.00275674	0.0476066	-0.0042081	0.0289027	-0.0608564	0.0524402	0.884241	0.983353	4.34313e-07	1.58762e-06
mh_y_ysr__pos_007	Youth Self Report	Youth	I stand up for my rights [Youth; YSR item 80]	continuous	Within-family	yes	1153	575	0.0131815	0.0447459	-0.0143756	0.0474049	-0.027557	0.0289271	-0.0842532	0.0291391	0.340774	0.781275	3.56285e-05	4.27285e-05
mh_y_ysr__pos_008	Youth Self Report	Youth	I enjoy being with people [Youth; YSR item 88]	continuous	Within-family	yes	751	375	-0.122501	0.0707842	-0.149858	0.0691496	-0.0273566	0.0366819	-0.0992519	0.0445386	0.455801	0.842848	0.00287588	0.00465257
mh_y_ysr__pos_009	Youth Self Report	Youth	I like to make others laugh [Youth; YSR item 92]	continuous	Within-family	yes	1155	576	-0.0353324	0.0417431	-0.054179	0.0432249	-0.0188466	0.0243734	-0.0666176	0.0289244	0.439377	0.831646	0.000261192	0.000621673
mh_y_ysr__pos_010	Youth Self Report	Youth	I like to help others [Youth; YSR item 98]	continuous	Within-family	yes	749	374	-0.122311	0.0780889	-0.0952114	0.0717806	0.0270993	0.041583	-0.0544019	0.108601	0.5146	0.858361	0.00303803	0.00199306
mh_y_ysr__pos_011	Youth Self Report	Youth	I like to be fair to others [Youth; YSR item 106]	continuous	Within-family	yes	747	373	-0.0553988	0.0706492	-0.0681616	0.0665333	-0.0127629	0.0393312	-0.0898505	0.0643248	0.745561	0.940708	0.000603928	0.000982078
mh_y_ysr__pos_012	Youth Self Report	Youth	I enjoy a good joke [Youth; YSR item 107]	continuous	Within-family	yes	1155	576	-0.130449	0.0417759	-0.13843	0.0414616	-0.00798112	0.0267672	-0.060444	0.0444817	0.765575	0.94817	0.00347677	0.00397199
mh_y_ysr__pos_013	Youth Self Report	Youth	I like to take life easy [Youth; YSR item 108]	continuous	Within-family	yes	1153	575	-0.0834243	0.041214	-0.0954779	0.042138	-0.0120535	0.0269367	-0.0648486	0.0407415	0.654531	0.911721	0.00139421	0.00184831
mh_y_ysr__pos_014	Youth Self Report	Youth	I try to help other people when I can [Youth; YSR item 109]	continuous	Within-family	yes	753	376	-0.0743855	0.073056	-0.11845	0.0717154	-0.0440643	0.036294	-0.115199	0.0270707	0.224712	0.710344	0.00102423	0.0028075
mh_y_ysr__rule_001	Youth Self Report	Youth	I drink alcohol without my parents' approval [Youth; YSR item 2]	continuous	Within-family	yes	1155	576	0.0909132	0.0348434	0.0343465	0.0359262	-0.0565667	0.0240561	-0.103716	-0.00941771	0.0187002	0.407026	0.00199599	0.000288341
mh_y_ysr__rule_002	Youth Self Report	Youth	I would rather be with older kids than kids my own age [Youth; YSR item 63]	continuous	Within-family	yes	1149	573	0.111763	0.0534182	0.102695	0.0487948	-0.0090684	0.0285708	-0.0650661	0.0469293	0.750939	0.943985	0.00262827	0.00225178
mh_y_ysr__rule_003	Youth Self Report	Youth	I think about sex too much [Youth; YSR item 96]	continuous	Within-family	yes	1149	573	0.0703385	0.0480197	0.0783339	0.0455656	0.00799542	0.0265063	-0.0439561	0.0599469	0.762925	0.94708	0.00120011	0.00150738
mh_y_ysr__rule_004	Youth Self Report	Youth	I smoke, chew, or sniff tobacco [Youth; YSR item 99]	continuous	Within-family	yes	1155	576	-0.017811	0.0456405	0.0174388	0.0492967	0.0352498	0.0275666	-0.0187797	0.0892793	0.200997	0.685647	9.11002e-05	8.82611e-05
mh_y_ysr__rule_005	Youth Self Report	Youth	I use drugs for nonmedical purposes ( don't include alcohol or tobacco) [Youth; YSR item 105]	continuous	Within-family	yes	1155	576	0.0866992	0.0358588	0.0709942	0.0351432	-0.0157051	0.0216213	-0.0580821	0.026672	0.467612	0.845504	0.00209422	0.00141803
mh_y_ysr__rule__cond_001	Youth Self Report	Youth	I don't feel guilty after doing something I shouldn't [Youth; YSR item 26]	continuous	Within-family	yes	1155	576	0.0390355	0.0443941	0.0676809	0.0455649	0.0286454	0.0240051	-0.0184038	0.0756945	0.232751	0.715502	0.000318891	0.000968531
mh_y_ysr__rule__cond_002	Youth Self Report	Youth	I break rules at home, school, or elsewhere [Youth; YSR item 28]	continuous	Within-family	yes	1155	576	0.0354119	0.0431416	0.0350892	0.043141	-0.000322725	0.0273992	-0.0540241	0.0533787	0.990602	0.998606	0.000286068	0.000283941
mh_y_ysr__rule__cond_003	Youth Self Report	Youth	I hang around with kids who get in trouble [Youth; YSR item 39]	continuous	Within-family	yes	1155	576	0.0693623	0.0379704	0.0775906	0.0350236	0.00822823	0.0237568	-0.0383343	0.0547908	0.729078	0.938337	0.00117278	0.00148296
mh_y_ysr__rule__cond_004	Youth Self Report	Youth	I lie or cheat [Youth; YSR item 43]	continuous	Within-family	yes	1155	576	0.0875769	0.0409821	0.0721731	0.04049	-0.0154038	0.0227944	-0.0600799	0.0292724	0.499186	0.852961	0.00172686	0.00118433
mh_y_ysr__rule__cond_005	Youth Self Report	Youth	I run away from home [Youth; YSR item 67]	continuous	Within-family	yes	1153	575	0.0878024	0.0496643	0.0543407	0.0402509	-0.0334617	0.0270024	-0.0863855	0.0194621	0.215268	0.700631	0.00149957	0.000580046
mh_y_ysr__rule__cond_006	Youth Self Report	Youth	I set fires [Youth; YSR item 72]	continuous	Within-family	yes	1155	576	0.0483871	0.0460109	0.0512258	0.0389183	0.00283871	0.0288185	-0.0536444	0.0593219	0.921533	0.989874	0.000456255	0.000516855
mh_y_ysr__rule__cond_007	Youth Self Report	Youth	I steal at home [Youth; YSR item 81]	continuous	Within-family	yes	1155	576	0.126089	0.0420349	0.0770801	0.0456477	-0.049009	0.0230889	-0.0942625	-0.00375545	0.0337861	0.479294	0.00357451	0.00134988
mh_y_ysr__rule__cond_008	Youth Self Report	Youth	I steal from places other than home [Youth; YSR item 82]	continuous	Within-family	yes	1155	576	0.137997	0.0437827	0.115083	0.0421743	-0.0229145	0.0245147	-0.0709624	0.0251334	0.34993	0.78782	0.00490633	0.00345066
mh_y_ysr__rule__cond_009	Youth Self Report	Youth	I swear or use dirty language [Youth; YSR item 90]	continuous	Within-family	yes	1153	575	0.0379928	0.0401346	0.0432394	0.0378684	0.00524666	0.024326	-0.0424315	0.0529248	0.829236	0.966617	0.000298932	0.000391508
mh_y_ysr__rule__cond_010	Youth Self Report	Youth	I cut classes or skip school [Youth; YSR item 101]	continuous	Within-family	yes	1155	576	0.0253647	0.0393481	0.0491807	0.0432847	0.0238161	0.0237457	-0.0227246	0.0703568	0.315879	0.775931	0.000138149	0.000524912
mh_y_ysr__soc_001	Youth Self Report	Youth	I feel lonely [Youth; YSR item 12]	continuous	Within-family	yes	1155	576	0.151073	0.0428194	0.165832	0.0419652	0.0147588	0.0250327	-0.0343044	0.0638219	0.555472	0.87494	0.00489456	0.00596802
mh_y_ysr__soc_002	Youth Self Report	Youth	I don't get along with other kids [Youth; YSR item 25]	continuous	Within-family	yes	1153	575	0.151078	0.0437904	0.170943	0.0431853	0.0198651	0.0245613	-0.0282742	0.0680043	0.418633	0.827006	0.0052235	0.00675249
mh_y_ysr__soc_003	Youth Self Report	Youth	I am jealous of others [Youth; YSR item 27]	continuous	Within-family	yes	1155	576	0.0586754	0.0423509	0.0928277	0.0428006	0.0341522	0.0276356	-0.0200125	0.0883169	0.21653	0.700631	0.000753596	0.00191017
mh_y_ysr__soc_004	Youth Self Report	Youth	I feel that others are out to get me [Youth; YSR item 34]	continuous	Within-family	yes	1155	576	0.113908	0.0453302	0.153287	0.0441066	0.0393792	0.0251466	-0.00990714	0.0886656	0.117351	0.606043	0.00301438	0.00551787
mh_y_ysr__soc_005	Youth Self Report	Youth	I accidentally get hurt a lot [Youth; YSR item 36]	continuous	Within-family	yes	1155	576	0.0469292	0.0411984	0.054281	0.0412218	0.00735179	0.0279904	-0.0475083	0.0622119	0.792817	0.953057	0.000447946	0.000605458
mh_y_ysr__soc_006	Youth Self Report	Youth	I get teased a lot [Youth; YSR item 38]	continuous	Within-family	yes	1155	576	0.101257	0.0457739	0.115124	0.0423347	0.0138669	0.0278034	-0.0406268	0.0683606	0.617958	0.897643	0.00211006	0.0027614
mh_y_ysr__soc_007	Youth Self Report	Youth	I am not liked by other kids [Youth; YSR item 48]	continuous	Within-family	yes	1155	576	0.137929	0.0499918	0.144361	0.0462118	0.00643253	0.0251725	-0.0429046	0.0557697	0.798307	0.956112	0.00431438	0.00473892
mh_y_ysr__soc_008	Youth Self Report	Youth	I am poorly coordinated or clumsy [Youth; YSR item 62]	continuous	Within-family	yes	1153	575	0.0559496	0.0465365	0.0586794	0.0448003	0.00272979	0.0304435	-0.0569385	0.062398	0.928552	0.991667	0.000637503	0.000708568
mh_y_ysr__soc_009	Youth Self Report	Youth	I would rather be with younger kids than kids my own age [Youth; YSR item 64]	continuous	Within-family	yes	1153	575	0.149651	0.0520425	0.115486	0.0496002	-0.0341643	0.031283	-0.0954778	0.0271492	0.274787	0.746339	0.004297	0.0025901
mh_y_ysr__soc_010	Youth Self Report	Youth	I have a speech problem [Youth; YSR item 79]	continuous	Within-family	yes	1153	575	-0.00368418	0.0517187	0.037214	0.0473523	0.0408982	0.0309959	-0.0198527	0.101649	0.187012	0.674349	2.85401e-06	0.000294244
mh_y_ysr__soc__anx_001	Youth Self Report	Youth	I'm too dependent on adults [Youth; YSR item 11]	continuous	Within-family	yes	1155	576	-0.0194777	0.0422408	0.0109795	0.0400139	0.0304572	0.026538	-0.0215564	0.0824708	0.2511	0.727406	8.38215e-05	2.69857e-05
mh_y_ysr__som_001	Youth Self Report	Youth	I feel dizzy or lightheaded [Youth; YSR item 51]	continuous	Within-family	yes	1155	576	0.0491232	0.0452718	0.102155	0.0435571	0.0530322	0.0263036	0.00147803	0.104586	0.0437838	0.501081	0.000538095	0.00235163
mh_y_ysr__som__anx_001	Youth Self Report	Youth	I have nightmares [Youth; YSR item 47]	continuous	Within-family	yes	1155	576	0.0673547	0.0501852	0.100638	0.0503115	0.0332835	0.0288862	-0.0233324	0.0898993	0.249228	0.726196	0.000958906	0.00216609
mh_y_ysr__som__dep_001	Youth Self Report	Youth	I feel overtired without good reason [Youth; YSR item 54]	continuous	Within-family	yes	1155	576	0.113406	0.0397979	0.122115	0.0389693	0.00870944	0.0243369	-0.0389901	0.0564089	0.720441	0.935406	0.00290117	0.00340152
mh_y_ysr__som__somat_001	Youth Self Report	Youth	Physical problems without known physical cause: Aches or pains (not stomach or headaches) [Youth; YSR item 56a]	continuous	Within-family	yes	1155	576	0.0656569	0.0380689	0.0774538	0.0404779	0.0117969	0.025733	-0.0386388	0.0622326	0.64664	0.906903	0.000913498	0.00128451
mh_y_ysr__som__somat_002	Youth Self Report	Youth	Physical problems without known physical cause: Headaches [Youth; YSR item 56b]	continuous	Within-family	yes	1155	576	-0.00369439	0.0471952	0.0444155	0.0473699	0.0481099	0.0294846	-0.00967891	0.105899	0.102744	0.587348	2.87908e-06	0.000420304
mh_y_ysr__som__somat_003	Youth Self Report	Youth	Physical problems without known physical cause: Nausea, feel sick [Youth; YSR item 56c]	continuous	Within-family	yes	1155	576	0.0710862	0.0411331	0.121129	0.0400661	0.0500424	0.0260732	-0.00106013	0.101145	0.0549458	0.526746	0.00109913	0.00322373
mh_y_ysr__som__somat_004	Youth Self Report	Youth	Physical problems without known physical cause: Problems with eyes (not if corrected by glasses) [Youth; YSR item 56c]	continuous	Within-family	yes	1153	575	0.112822	0.0523871	0.0912045	0.0531566	-0.0216175	0.0299411	-0.0803011	0.037066	0.470294	0.845504	0.00258996	0.00171204
mh_y_ysr__som__somat_005	Youth Self Report	Youth	Physical problems without known physical cause: Rashes or other skin problems [Youth; YSR item 56e]	continuous	Within-family	yes	1153	575	-0.0523677	0.0421229	-0.0284721	0.0386484	0.0238956	0.026778	-0.0285884	0.0763795	0.372202	0.807563	0.000578899	0.000172884
mh_y_ysr__som__somat_006	Youth Self Report	Youth	Physical problems without known physical cause: Stomachaches [Youth; YSR item 56f]	continuous	Within-family	yes	1155	576	0.0295047	0.0423925	0.0824837	0.0446757	0.052979	0.0286672	-0.00320769	0.109166	0.0645922	0.541836	0.000187293	0.00147869
mh_y_ysr__som__somat_007	Youth Self Report	Youth	Physical problems without known physical cause: Vomiting, throwing up [Youth; YSR item 56g]	continuous	Within-family	yes	1155	576	0.0538189	0.0399654	0.0742596	0.0371642	0.0204407	0.0269535	-0.0323871	0.0732685	0.44823	0.83764	0.000658693	0.00126651
mh_y_ysr__tho_001	Youth Self Report	Youth	I can't get my mind off certain thoughts [Youth; YSR item 9]	continuous	Within-family	yes	1153	575	0.116034	0.0451023	0.134945	0.0437177	0.0189113	0.0263873	-0.0328069	0.0706294	0.473571	0.846673	0.00272556	0.00373159
mh_y_ysr__tho_002	Youth Self Report	Youth	I hear sounds or voices that other people think aren't there [Youth; YSR item 40]	continuous	Within-family	yes	1155	576	0.0942928	0.0486858	0.130879	0.0497399	0.0365859	0.0293362	-0.0209121	0.0940838	0.212353	0.698977	0.00193234	0.00376321
mh_y_ysr__tho_003	Youth Self Report	Youth	Parts of my body twitch or make nervous movements [Youth; YSR item 46]	continuous	Within-family	yes	1155	576	0.0880462	0.0394418	0.173814	0.0392508	0.0857675	0.0266288	0.033576	0.137959	0.0012781	0.262219	0.00164728	0.00647998
mh_y_ysr__tho_004	Youth Self Report	Youth	I pick my skin or other parts of my body [Youth; YSR item 58]	continuous	Within-family	yes	1155	576	0.0764085	0.0465987	0.126549	0.0444	0.05014	0.0289786	-0.00665708	0.106937	0.0835874	0.570909	0.00128063	0.00354761
mh_y_ysr__tho_005	Youth Self Report	Youth	I repeat certain acts over and over [Youth; YSR item 66]	continuous	Within-family	yes	1153	575	0.0777238	0.0441762	0.0741312	0.0433998	-0.0035926	0.0255537	-0.0536769	0.0464917	0.888194	0.983353	0.0013167	0.00120847
mh_y_ysr__tho_006	Youth Self Report	Youth	I see things that other people think aren't there [Youth; YSR item 70]	continuous	Within-family	yes	1151	574	0.0611887	0.0455375	0.105907	0.0494805	0.0447184	0.0326404	-0.0192555	0.108692	0.170676	0.655556	0.000789024	0.00238964
mh_y_ysr__tho_007	Youth Self Report	Youth	I store up too many things I don't need [Youth; YSR item 83]	continuous	Within-family	yes	1155	576	0.0290463	0.0405534	0.0487425	0.0408604	0.0196962	0.0272998	-0.0338103	0.0732028	0.470614	0.845504	0.000185953	0.000529266
mh_y_ysr__tho_008	Youth Self Report	Youth	I do things other people think are strange [Youth; YSR item 84]	continuous	Within-family	yes	1155	576	0.0620504	0.0448005	0.06758	0.0435802	0.00552968	0.0278641	-0.0490829	0.0601423	0.842692	0.971107	0.000821032	0.000985978
mh_y_ysr__tho_009	Youth Self Report	Youth	I have thoughts that other people would think are strange [Youth; YSR item 85]	continuous	Within-family	yes	1153	575	0.123621	0.0456371	0.161892	0.043465	0.0382716	0.0251213	-0.0109652	0.0875083	0.12764	0.616722	0.00338415	0.00587311
mh_y_ysr__tho__dep_002	Youth Self Report	Youth	I sleep less than most kids [Youth; YSR item 76]	continuous	Within-family	yes	1149	573	0.0263432	0.0490186	0.0788299	0.0483019	0.0524868	0.0300964	-0.00650111	0.111475	0.081167	0.570014	0.000142411	0.00128455
mh_y_ysr__tho__dep_003	Youth Self Report	Youth	I have trouble sleeping [Youth; YSR item 100]	continuous	Within-family	yes	1155	576	0.0504331	0.0455588	0.0939849	0.0449631	0.0435518	0.0266041	-0.0085912	0.0956949	0.101623	0.587348	0.000513623	0.00180445
mh_y_ysr__wthdep_001	Youth Self Report	Youth	I would rather be alone than with others [Youth; YSR item 42]	continuous	Within-family	yes	1151	574	0.0555186	0.0522446	0.0693687	0.050766	0.0138501	0.0308463	-0.0466075	0.0743077	0.653429	0.911188	0.000649446	0.00102635
mh_y_ysr__wthdep_002	Youth Self Report	Youth	I refuse to talk [Youth; YSR item 65]	continuous	Within-family	yes	1151	574	0.0494578	0.0420609	0.0831491	0.0392697	0.0336913	0.0270658	-0.0193566	0.0867392	0.213207	0.699622	0.000536376	0.00153284
mh_y_ysr__wthdep_003	Youth Self Report	Youth	I am secretive or keep things to myself [Youth; YSR item 69]	continuous	Within-family	yes	1153	575	0.0724237	0.0487257	0.131422	0.0451173	0.0589983	0.0275755	0.00495123	0.113045	0.0323939	0.471945	0.00108921	0.00362984
mh_y_ysr__wthdep_004	Youth Self Report	Youth	I am too shy or timid [Youth; YSR item 75]	continuous	Within-family	yes	1155	576	0.0811575	0.0417551	0.146291	0.0416534	0.0651337	0.026427	0.0133377	0.11693	0.0137141	0.399515	0.00142895	0.00469125
mh_y_ysr__wthdep_005	Youth Self Report	Youth	I keep from getting involved with others [Youth; YSR item 111]	continuous	Within-family	yes	1152	575	0.0528182	0.0388069	0.0620154	0.0388489	0.0091972	0.0244496	-0.0387231	0.0571175	0.706791	0.930014	0.000576696	0.000799992
mh_y_ysr__wthdep__dep_001	Youth Self Report	Youth	There is very little that I enjoy [Youth; YSR item 5]	continuous	Within-family	yes	1155	576	0.113057	0.0466222	0.120546	0.0445824	0.00748895	0.0264993	-0.0444488	0.0594267	0.777477	0.949532	0.00283405	0.00325786
mh_y_ysr__wthdep__dep_002	Youth Self Report	Youth	I don't have much energy [Youth; YSR item 102]	continuous	Within-family	yes	1155	576	0.103076	0.0462911	0.146451	0.043511	0.0433747	0.0268592	-0.00926843	0.0960179	0.106335	0.589032	0.00230596	0.00470539
mh_y_ysr__wthdep__dep_003	Youth Self Report	Youth	I am unhappy, sad, or depressed [Youth; YSR item 103]	continuous	Within-family	yes	1155	576	0.136417	0.0420815	0.185379	0.040666	0.0489626	0.0269905	-0.00393775	0.101863	0.069667	0.551523	0.00415568	0.00774567
ph_p_ipaq_001	International Physical Activity Questionnaire	Parent	During the last 7 days, on how many days did you do vigorous physical activities like heavy lifting, digging, aerobics, or fast bicycling?	continuous	Within-family	yes	1126	562	0.00975748	0.0297292	0.0204786	0.0300705	0.0107211	0.0161154	-0.0208646	0.0423068	0.505879	0.857418	2.03311e-05	8.87557e-05
ph_p_ipaq_002	International Physical Activity Questionnaire	Parent	During the last 7 days, on how many days did you do moderate physical activities like carrying light loads, bicycling at a regular pace, or doubles tennis? Do not include walking.	continuous	Within-family	yes	1110	554	-0.0422573	0.0320976	-0.0397056	0.0307202	0.00255172	0.0196283	-0.035919	0.0410224	0.896565	0.985401	0.00040254	0.000352845
ph_p_ipaq_003	International Physical Activity Questionnaire	Parent	During the last 7 days, on how many days did you walk for at least 10 minutes at a time?	continuous	Within-family	yes	1116	557	0.0193382	0.0354107	-0.00378917	0.0345902	-0.0231274	0.0182834	-0.0589623	0.0127075	0.205894	0.69016	7.81372e-05	2.97554e-06
ph_p_ipaq_001__01	International Physical Activity Questionnaire	Parent	How much time did you usually spend doing vigorous physical activities on one of those days: total minutes	continuous	Within-family	yes	1088	543	0.00415615	0.0388906	-0.010579	0.0340054	-0.0147351	0.0194493	-0.052855	0.0233848	0.44868	0.83764	3.56642e-06	2.30565e-05
ph_p_ipaq_002__01	International Physical Activity Questionnaire	Parent	How much time did you usually spend doing moderate physical activities on one of those days: total minutes	continuous	Within-family	yes	1078	538	-0.0373493	0.0373086	-0.0349294	0.0323419	0.00241984	0.021576	-0.0398684	0.0447081	0.910701	0.988583	0.000307334	0.000267422
ph_p_ipaq_003__01	International Physical Activity Questionnaire	Parent	How much time did you usually spend walking on those days: total minutes	continuous	Within-family	yes	1072	535	-0.024423	0.0378112	-0.0342224	0.0310518	-0.00979935	0.0202872	-0.0495616	0.0299629	0.629074	0.903294	0.000137277	0.000265842
ph_p_ipaq_004__01	International Physical Activity Questionnaire	Parent	During the last 7 days, how much time did you spend sitting on a week day: total minutes	continuous	Within-family	yes	1016	507	0.042663	0.0375291	0.00456055	0.0368059	-0.0381024	0.0187346	-0.0748216	-0.00138318	0.0419723	0.501081	0.000368181	4.09849e-06
ph_p_saiq__lmusic_001	Sports and Activities Involvement Questionnaire	Parent	Does your child listen to music for pleasure? [Parent]	binary	Within-family	yes	1268	632	-0.0395833	0.0481138	-0.0168065	0.0487343	0.0227768	0.0302478	-0.0365078	0.0820614	0.451446	0.838392	0.000339999	6.10613e-05
ph_p_saiq__lmusic_001__l	Sports and Activities Involvement Questionnaire	Parent	Since we last saw you, has your child listened to music for pleasure? [Parent; Longitudinal]	binary	Within-family	yes	1258	627	-0.0380764	0.0429231	-0.0312589	0.0402935	0.0068174	0.0255364	-0.0432331	0.0568679	0.789494	0.951375	0.000270148	0.000179758
ph_p_saiq__read_001	Sports and Activities Involvement Questionnaire	Parent	Does your child read for pleasure? [Parent]	binary	Within-family	yes	1268	632	-0.0101506	0.0464664	-0.0135845	0.0454465	-0.00343393	0.0305127	-0.0632377	0.0563698	0.910394	0.988583	2.18221e-05	3.89369e-05
ph_p_saiq__read_001__l	Sports and Activities Involvement Questionnaire	Parent	Since we last saw you, has your child read for pleasure? [Parent; Longitudinal]	binary	Within-family	yes	1258	627	0.0137296	0.0340195	-0.0207277	0.0357488	-0.0344573	0.0205516	-0.0747377	0.00582318	0.0936168	0.584044	3.87395e-05	8.71751e-05
ph_p_saiq__sarm__lmusic_001	Sports and Activities Involvement Questionnaire	Parent	Does your child listen to music on their own in their free time? [Parent]	binary	Within-family	yes	1130	564	-0.104889	0.0594594	-0.141753	0.0604955	-0.0368635	0.0330744	-0.101688	0.0279611	0.265037	0.7398	0.00210304	0.00380885
ph_p_saiq__sarm__read_001	Sports and Activities Involvement Questionnaire	Parent	Does your child read on their own in their free time? [Parent]	binary	Within-family	yes	1127	563	0.00476002	0.0460603	0.00752776	0.0451403	0.00276775	0.0286468	-0.053379	0.0589145	0.923031	0.990448	4.8039e-06	1.19175e-05
ph_p_saiq__art_001	Sports and Activities Involvement Questionnaire	Parent	Drawing, Painting, Graphic Art, Photography, Pottery, Sculpting: During the most active period, about how many months per year did your child participate? [Parent]	continuous	Within-family	yes	1248	622	0.0553122	0.0437482	0.037325	0.0466834	-0.0179872	0.026679	-0.070277	0.0343027	0.500179	0.853112	0.000754341	0.000337558
ph_p_saiq__art_001__l	Sports and Activities Involvement Questionnaire	Parent	Drawing, Painting, Graphic Art, Photography, Pottery, Sculpting: Since we last saw you, about how many months did your child participate in this activity? [Parent; Longitudinal]	continuous	Within-family	yes	1260	628	0.0218608	0.03032	0.0375586	0.0342575	0.0156979	0.0189879	-0.0215177	0.0529135	0.40839	0.824243	0.000122332	0.000355686
ph_p_saiq__art_002	Sports and Activities Involvement Questionnaire	Parent	Drawing, Painting, Graphic Art, Photography, Pottery, Sculpting: About how many days per week? [Parent]	continuous	Within-family	yes	1250	623	0.0248208	0.0469223	0.00436937	0.0472894	-0.0204514	0.0287494	-0.0767991	0.0358963	0.476856	0.847169	0.000151603	4.67544e-06
ph_p_saiq__art_002__l	Sports and Activities Involvement Questionnaire	Parent	Drawing, Painting, Graphic Art, Photography, Pottery, Sculpting: About how many days per week? [Parent; Longitudinal]	continuous	Within-family	yes	1260	628	0.0192385	0.0301467	0.0224073	0.0340598	0.00316875	0.0196475	-0.0353396	0.0416771	0.871873	0.98128	9.56002e-05	0.00012779
ph_p_saiq__art_003	Sports and Activities Involvement Questionnaire	Parent	Drawing, Painting, Graphic Art, Photography, Pottery, Sculpting: About how many minutes per session? [Parent]	continuous	Within-family	yes	1244	620	0.00666832	0.0405659	-0.0115724	0.0408064	-0.0182407	0.0267015	-0.0705747	0.0340932	0.494521	0.852876	1.13534e-05	3.39859e-05
ph_p_saiq__art_003__l	Sports and Activities Involvement Questionnaire	Parent	Drawing, Painting, Graphic Art, Photography, Pottery, Sculpting: About how many minutes per session? [Parent; Longitudinal]	continuous	Within-family	yes	1260	628	0.0216363	0.0297849	0.0193231	0.0327824	-0.00231328	0.0199344	-0.0413841	0.0367575	0.907617	0.988583	0.000116704	9.16263e-05
ph_p_saiq__art_004	Sports and Activities Involvement Questionnaire	Parent	Drawing, Painting, Graphic Art, Photography, Pottery, Sculpting: Was any of this activity part of an organized team, group, band, orchestra, chorus, or program at school? [Parent]	binary	Within-family	yes	1266	631	-0.00895802	0.0413627	-0.0253621	0.0439011	-0.0164041	0.0257287	-0.0668314	0.0340232	0.523747	0.861477	2.11693e-05	0.00016896
ph_p_saiq__art_004__l	Sports and Activities Involvement Questionnaire	Parent	Drawing, Painting, Graphic Art, Photography, Pottery, Sculpting: Was any of this activity part of an organized team, group, band, orchestra, chorus, or program at school? [Parent; Longitudinal]	binary	Within-family	yes	1258	627	0.00356339	0.0298885	-0.00170066	0.0296505	-0.00526405	0.016903	-0.0383934	0.0278652	0.755476	0.944154	3.58415e-06	8.08207e-07
ph_p_saiq__art_005	Sports and Activities Involvement Questionnaire	Parent	Drawing, Painting, Graphic Art, Photography, Pottery, Sculpting: Was any of this activity part of an organized team, group, band, orchestra, chorus, or program outside of school? [Parent]	binary	Within-family	yes	1268	632	0.000491969	0.0369348	0.0104483	0.0415449	0.00995636	0.0278247	-0.0445791	0.0644918	0.720475	0.935406	6.21048e-08	2.79063e-05
ph_p_saiq__art_005__l	Sports and Activities Involvement Questionnaire	Parent	Drawing, Painting, Graphic Art, Photography, Pottery, Sculpting: Was any of this activity part of an organized team, group, band, orchestra, chorus, or program outside of school? [Parent; Longitudinal]	binary	Within-family	yes	1258	627	0.0123551	0.0331362	-0.000426057	0.0353962	-0.0127811	0.0187084	-0.049449	0.0238867	0.494496	0.852876	3.79986e-05	4.47337e-08
ph_p_saiq__art_006	Sports and Activities Involvement Questionnaire	Parent	Drawing, Painting, Graphic Art, Photography, Pottery, Sculpting: Did your child receive individual private instruction? [Parent]	binary	Within-family	yes	1268	632	-0.00860316	0.0382993	0.0290537	0.0456108	0.0376568	0.0301459	-0.0214279	0.0967416	0.211608	0.698703	1.97059e-05	0.000223894
ph_p_saiq__art_006__l	Sports and Activities Involvement Questionnaire	Parent	Drawing, Painting, Graphic Art, Photography, Pottery, Sculpting: Did your child receive individual private instruction? [Parent; Longitudinal]	binary	Within-family	yes	1258	627	-0.0137677	0.0295068	-0.000146302	0.0278198	0.0136214	0.0173017	-0.0202893	0.0475321	0.431114	0.830999	3.79854e-05	4.24636e-09
ph_p_saiq__art_007	Sports and Activities Involvement Questionnaire	Parent	Drawing, Painting, Graphic Art, Photography, Pottery, Sculpting: Did your child learn this activity without formal instruction? [Parent]	binary	Within-family	yes	1266	631	0.0521288	0.0429239	0.0367606	0.0454638	-0.0153681	0.0265656	-0.0674358	0.0366996	0.562929	0.876625	0.000655732	0.000325312
ph_p_saiq__art_007__l	Sports and Activities Involvement Questionnaire	Parent	Drawing, Painting, Graphic Art, Photography, Pottery, Sculpting: Did your child learn this activity without formal instruction? [Parent; Longitudinal]	binary	Within-family	yes	1258	627	0.0240791	0.0329536	0.0253689	0.0363224	0.00128985	0.021024	-0.0399164	0.0424961	0.951079	0.994593	0.000151452	0.000166636
ph_p_saiq__art_008	Sports and Activities Involvement Questionnaire	Parent	Drawing, Painting, Graphic Art, Photography, Pottery, Sculpting: For how many years did your child participate in this activity? [Parent]	continuous	Within-family	yes	1256	626	0.0361218	0.0385984	0.020563	0.0411187	-0.0155588	0.0234779	-0.0615747	0.0304571	0.507523	0.857418	0.000356104	0.000114431
ph_p_saiq__art_009	Sports and Activities Involvement Questionnaire	Parent	Drawing, Painting, Graphic Art, Photography, Pottery, Sculpting: Did your child participate in this activity in the past 12 months? [Parent]	binary	Within-family	yes	1268	632	0.0698693	0.0440345	0.0694549	0.0449984	-0.000414444	0.028065	-0.0554208	0.0545919	0.988218	0.998606	0.00113558	0.00111792
ph_p_saiq__baseb_001	Sports and Activities Involvement Questionnaire	Parent	Baseball, Softball: During the most active period, about how many months per year did your child participate? [Parent]	continuous	Within-family	yes	1258	627	-0.0253461	0.0372364	-0.0268064	0.0368446	-0.00146037	0.0234143	-0.0473515	0.0444308	0.950267	0.994522	0.000152041	0.000169787
ph_p_saiq__baseb_001__l	Sports and Activities Involvement Questionnaire	Parent	Baseball, Softball: Since we last saw you, about how many months did your child participate in this activity? [Parent; Longitudinal]	continuous	Within-family	yes	1260	628	-0.0179278	0.0364399	-0.0334063	0.0422339	-0.0154785	0.0240472	-0.0626102	0.0316532	0.519789	0.860901	8.29147e-05	0.000283751
ph_p_saiq__baseb_002	Sports and Activities Involvement Questionnaire	Parent	Baseball, Softball: About how many days per week? [Parent]	continuous	Within-family	yes	1268	632	-0.0315832	0.0349681	-0.031977	0.0344149	-0.000393843	0.0209208	-0.0413979	0.0406102	0.98498	0.998606	0.000216728	0.000221329
ph_p_saiq__baseb_002__l	Sports and Activities Involvement Questionnaire	Parent	Baseball, Softball: About how many days per week? [Parent; Longitudinal]	continuous	Within-family	yes	1260	628	-0.0109976	0.0382301	-0.0270248	0.0391382	-0.0160272	0.022171	-0.0594816	0.0274273	0.469749	0.845504	2.78513e-05	0.000165912
ph_p_saiq__baseb_003	Sports and Activities Involvement Questionnaire	Parent	Baseball, Softball: About how many minutes per session? [Parent]	continuous	Within-family	yes	1268	632	-0.0216321	0.0356476	-0.0290245	0.0349787	-0.00739239	0.0217757	-0.050072	0.0352872	0.734249	0.940708	0.00010249	0.000183811
ph_p_saiq__baseb_003__l	Sports and Activities Involvement Questionnaire	Parent	Baseball, Softball: About how many minutes per session? [Parent; Longitudinal]	continuous	Within-family	yes	1260	628	-0.0156384	0.0391072	-0.0276328	0.0393146	-0.0119944	0.0231903	-0.0574466	0.0334579	0.605007	0.897331	5.44299e-05	0.000167425
ph_p_saiq__baseb_004	Sports and Activities Involvement Questionnaire	Parent	Baseball, Softball: Was any of this activity part of an organized team, group, band, orchestra, chorus, or program at school? [Parent]	binary	Within-family	yes	1266	631	-0.0616407	0.0402665	-0.0588641	0.0363322	0.00277656	0.0236831	-0.0436415	0.0491946	0.906671	0.988583	0.00087631	0.000795127
ph_p_saiq__baseb_004__l	Sports and Activities Involvement Questionnaire	Parent	Baseball, Softball: Was any of this activity part of an organized team, group, band, orchestra, chorus, or program at school? [Parent; Longitudinal]	binary	Within-family	yes	1258	627	-0.0453715	0.0325639	-0.084477	0.0374082	-0.0391055	0.022042	-0.0823071	0.00409606	0.076041	0.560552	0.000519766	0.00178375
ph_p_saiq__baseb_005	Sports and Activities Involvement Questionnaire	Parent	Baseball, Softball: Was any of this activity part of an organized team, group, band, orchestra, chorus, or program outside of school? [Parent]	binary	Within-family	yes	1264	630	-0.0228455	0.0364049	-0.0258219	0.0363863	-0.00297644	0.0224103	-0.0468998	0.0409469	0.894339	0.985039	0.000108154	0.000138514
ph_p_saiq__baseb_005__l	Sports and Activities Involvement Questionnaire	Parent	Baseball, Softball: Was any of this activity part of an organized team, group, band, orchestra, chorus, or program outside of school? [Parent; Longitudinal]	binary	Within-family	yes	1256	626	-0.0121732	0.0384981	-0.0327973	0.0388721	-0.0206241	0.0215766	-0.0629134	0.0216653	0.339146	0.781052	3.31803e-05	0.000238254
ph_p_saiq__baseb_006	Sports and Activities Involvement Questionnaire	Parent	Baseball, Softball: Did your child receive individual private instruction? [Parent]	binary	Within-family	yes	1268	632	-0.0403775	0.0418603	-0.0831793	0.0417837	-0.0428018	0.0244666	-0.0907554	0.00515182	0.0802222	0.566132	0.000419244	0.00177246
ph_p_saiq__baseb_006__l	Sports and Activities Involvement Questionnaire	Parent	Baseball, Softball: Did your child receive individual private instruction? [Parent; Longitudinal]	binary	Within-family	yes	1258	627	-0.0306599	0.0338311	-0.0505491	0.0383073	-0.0198892	0.0235968	-0.0661381	0.0263597	0.399297	0.819819	0.000249845	0.000672326
ph_p_saiq__baseb_007	Sports and Activities Involvement Questionnaire	Parent	Baseball, Softball: Did your child learn this activity without formal instruction? [Parent]	binary	Within-family	yes	1266	631	-0.0837847	0.0465766	-0.0418818	0.0445713	0.0419029	0.0264286	-0.00989629	0.093702	0.11285	0.601566	0.00146708	0.000364995
ph_p_saiq__baseb_007__l	Sports and Activities Involvement Questionnaire	Parent	Baseball, Softball: Did your child learn this activity without formal instruction? [Parent; Longitudinal]	binary	Within-family	yes	1258	627	-0.00901768	0.0345257	-0.0292197	0.0379023	-0.020202	0.0222193	-0.063751	0.023347	0.363239	0.802176	2.00063e-05	0.000207848
ph_p_saiq__baseb_008	Sports and Activities Involvement Questionnaire	Parent	Baseball, Softball: For how many years did your child participate in this activity? [Parent]	continuous	Within-family	yes	1260	628	-0.0288914	0.0311959	-0.0482152	0.0299995	-0.0193238	0.0186356	-0.0558489	0.0172014	0.29977	0.770074	0.000185082	0.000512718
ph_p_saiq__baseb_009	Sports and Activities Involvement Questionnaire	Parent	Baseball, Softball: Did your child participate in this activity in the past 12 months? [Parent]	binary	Within-family	yes	1264	630	-0.0758228	0.0440087	-0.097124	0.0473637	-0.0213012	0.0242615	-0.0688529	0.0262505	0.379953	0.812411	0.00124485	0.00203019
ph_p_saiq__basketb_001	Sports and Activities Involvement Questionnaire	Parent	Basketball: During the most active period, about how many months per year did your child participate? [Parent]	continuous	Within-family	yes	1264	630	-0.0968622	0.0461853	-0.085299	0.047482	0.0115632	0.0234376	-0.0343737	0.0575001	0.621758	0.897721	0.00206388	0.00159496
ph_p_saiq__basketb_001__l	Sports and Activities Involvement Questionnaire	Parent	Basketball: Since we last saw you, about how many months did your child participate in this activity? [Parent; Longitudinal]	continuous	Within-family	yes	1260	628	-0.0684873	0.0404413	-0.0549053	0.0437238	0.0135821	0.0210152	-0.027607	0.0547712	0.518087	0.860901	0.000909959	0.000578161
ph_p_saiq__basketb_002	Sports and Activities Involvement Questionnaire	Parent	Basketball: About how many days per week? [Parent]	continuous	Within-family	yes	1262	629	-0.0954769	0.0408877	-0.0821792	0.043866	0.0132977	0.02513	-0.0359561	0.0625515	0.596696	0.894269	0.00191909	0.00141606
ph_p_saiq__basketb_002__l	Sports and Activities Involvement Questionnaire	Parent	Basketball: About how many days per week? [Parent; Longitudinal]	continuous	Within-family	yes	1260	628	-0.0918851	0.0375283	-0.0744695	0.039499	0.0174156	0.0204823	-0.0227289	0.0575601	0.395171	0.819629	0.00175322	0.00113671
ph_p_saiq__basketb_003	Sports and Activities Involvement Questionnaire	Parent	Basketball: About how many minutes per session? [Parent]	continuous	Within-family	yes	1256	626	-0.101369	0.0423148	-0.0845496	0.0430503	0.0168195	0.0243053	-0.030818	0.064457	0.488931	0.851737	0.00215699	0.00148963
ph_p_saiq__basketb_003__l	Sports and Activities Involvement Questionnaire	Parent	Basketball: About how many minutes per session? [Parent; Longitudinal]	continuous	Within-family	yes	1260	628	-0.0760677	0.0357041	-0.0607571	0.0394253	0.0153106	0.020102	-0.0240887	0.0547099	0.446272	0.83764	0.00117925	0.000741767
ph_p_saiq__basketb_004	Sports and Activities Involvement Questionnaire	Parent	Basketball: Was any of this activity part of an organized team, group, band, orchestra, chorus, or program at school? [Parent]	binary	Within-family	yes	1268	632	-0.0402556	0.0398004	-0.0492691	0.0386878	-0.00901343	0.021768	-0.0516779	0.033651	0.678824	0.919564	0.000369668	0.000551652
ph_p_saiq__basketb_004__l	Sports and Activities Involvement Questionnaire	Parent	Basketball: Was any of this activity part of an organized team, group, band, orchestra, chorus, or program at school? [Parent; Longitudinal]	binary	Within-family	yes	1258	627	-0.0371197	0.0330035	-0.0382483	0.0305072	-0.0011286	0.0186803	-0.0377414	0.0354842	0.951824	0.994593	0.000303087	0.000318571
ph_p_saiq__basketb_005	Sports and Activities Involvement Questionnaire	Parent	Basketball: Was any of this activity part of an organized team, group, band, orchestra, chorus, or program outside of school? [Parent]	binary	Within-family	yes	1266	631	-0.109367	0.0441866	-0.0857925	0.0445611	0.0235744	0.0258647	-0.0271196	0.0742683	0.362059	0.801029	0.00249557	0.00153249
ph_p_saiq__basketb_005__l	Sports and Activities Involvement Questionnaire	Parent	Basketball: Was any of this activity part of an organized team, group, band, orchestra, chorus, or program outside of school? [Parent; Longitudinal]	binary	Within-family	yes	1258	627	-0.0346489	0.0396404	-0.0294241	0.0422769	0.00522474	0.0218495	-0.0375996	0.048049	0.81101	0.959512	0.00023635	0.000168736
ph_p_saiq__basketb_006	Sports and Activities Involvement Questionnaire	Parent	Basketball: Did your child receive individual private instruction? [Parent]	binary	Within-family	yes	1268	632	0.00189943	0.0433448	0.0302812	0.0410542	0.0283818	0.0287393	-0.0279463	0.0847098	0.323369	0.775931	6.60479e-07	0.00016723
ph_p_saiq__basketb_006__l	Sports and Activities Involvement Questionnaire	Parent	Basketball: Did your child receive individual private instruction? [Parent; Longitudinal]	binary	Within-family	yes	1258	627	0.0181317	0.0400083	0.0209634	0.0401535	0.00283176	0.016737	-0.0299722	0.0356357	0.865646	0.977134	6.2247e-05	8.25084e-05
ph_p_saiq__basketb_007	Sports and Activities Involvement Questionnaire	Parent	Basketball: Did your child learn this activity without formal instruction? [Parent]	binary	Within-family	yes	1264	630	-0.0638935	0.0460705	-0.0488004	0.0468425	0.0150931	0.0237616	-0.0314788	0.0616649	0.525306	0.862584	0.000871984	0.000506535
ph_p_saiq__basketb_007__l	Sports and Activities Involvement Questionnaire	Parent	Basketball: Did your child learn this activity without formal instruction? [Parent; Longitudinal]	binary	Within-family	yes	1258	627	-0.0320935	0.0372483	-0.014383	0.0369099	0.0177105	0.0209888	-0.0234268	0.0588478	0.398777	0.819629	0.00022514	4.47355e-05
ph_p_saiq__basketb_008	Sports and Activities Involvement Questionnaire	Parent	Basketball: For how many years did your child participate in this activity? [Parent]	continuous	Within-family	yes	1258	627	-0.0911236	0.040054	-0.102361	0.0402194	-0.0112369	0.0225689	-0.0554711	0.0329973	0.61856	0.897643	0.00179461	0.00225752
ph_p_saiq__basketb_009	Sports and Activities Involvement Questionnaire	Parent	Basketball: Did your child participate in this activity in the past 12 months? [Parent]	binary	Within-family	yes	1262	629	-0.0869262	0.0449822	-0.0998775	0.0463193	-0.0129513	0.0243919	-0.0607585	0.0348559	0.595442	0.893524	0.00156903	0.00206386
ph_p_saiq__cheer_001	Sports and Activities Involvement Questionnaire	Parent	Cheerleading: During the most active period, about how many months per year did your child participate? [Parent]	continuous	Within-family	yes	962	480	0.0359268	0.0372719	0.0860642	0.0403526	0.0501374	0.0443546	-0.0367961	0.137071	0.258318	0.733575	0.00025435	0.00145564
ph_p_saiq__cheer_002	Sports and Activities Involvement Questionnaire	Parent	Cheerleading: About how many days per week? [Parent]	continuous	Within-family	yes	962	480	0.0750225	0.0421048	0.100466	0.0421802	0.0254431	0.0386235	-0.0502575	0.101144	0.510058	0.857418	0.00109623	0.00196518
ph_p_saiq__cheer_003	Sports and Activities Involvement Questionnaire	Parent	Cheerleading: About how many minutes per session? [Parent]	continuous	Within-family	yes	964	481	0.0675781	0.0385676	0.0920965	0.0391485	0.0245184	0.0371411	-0.0482768	0.0973136	0.509162	0.857418	0.000891868	0.00165191
ph_p_saiq__cheer_008	Sports and Activities Involvement Questionnaire	Parent	Cheerleading: For how many years did your child participate in this activity? [Parent]	continuous	Within-family	yes	964	481	0.0261443	0.0379778	0.0287048	0.0421492	0.00256052	0.040482	-0.0767827	0.0819037	0.949567	0.994296	0.000138533	0.000166541
ph_p_saiq__climb_001	Sports and Activities Involvement Questionnaire	Parent	Climbing: During the most active period, about how many months per year did your child participate? [Parent]	continuous	Within-family	yes	1268	632	-0.0808069	0.0462833	-0.0649811	0.0364593	0.0158259	0.0270628	-0.0372161	0.0688679	0.558693	0.876625	0.00173189	0.00111572
ph_p_saiq__climb_001__l	Sports and Activities Involvement Questionnaire	Parent	Climbing: Since we last saw you, about how many months did your child participate in this activity? [Parent; Longitudinal]	continuous	Within-family	yes	1260	628	0.00976285	0.0195488	-0.00615802	0.0214433	-0.0159209	0.0168348	-0.0489164	0.0170747	0.344294	0.784164	2.25081e-05	8.82322e-06
ph_p_saiq__climb_002__l	Sports and Activities Involvement Questionnaire	Parent	Climbing: About how many days per week? [Parent; Longitudinal]	continuous	Within-family	yes	1260	628	0.026147	0.0278605	0.000899109	0.0336077	-0.0252479	0.0192832	-0.0630423	0.0125465	0.190426	0.675693	0.000151039	1.75984e-07
ph_p_saiq__climb_003__l	Sports and Activities Involvement Questionnaire	Parent	Climbing: About how many minutes per session? [Parent; Longitudinal]	continuous	Within-family	yes	1260	628	0.0146127	0.0296239	-0.0199174	0.0382594	-0.0345301	0.0185753	-0.070937	0.0018767	0.0630368	0.541836	5.05949e-05	9.26565e-05
ph_p_saiq__climb_005__l	Sports and Activities Involvement Questionnaire	Parent	Climbing: Was any of this activity part of an organized team, group, band, orchestra, chorus, or program outside of school? [Parent; Longitudinal]	binary	Within-family	yes	1258	627	-0.00355598	0.028682	-0.0381708	0.0376872	-0.0346148	0.0189251	-0.0717073	0.00247774	0.0673935	0.547935	2.91317e-06	0.000332301
ph_p_saiq__collect_001	Sports and Activities Involvement Questionnaire	Parent	Hobbies like collecting stamps or coins: During the most active period, about how many months per year did your child participate? [Parent]	continuous	Within-family	yes	1250	623	-0.0705497	0.0600929	-0.0318623	0.0581986	0.0386874	0.0259169	-0.0121088	0.0894836	0.135503	0.622716	0.00138898	0.000281847
ph_p_saiq__collect_001__l	Sports and Activities Involvement Questionnaire	Parent	Hobbies like collecting stamps or coins: Since we last saw you, about how many months did your child participate in this activity? [Parent; Longitudinal]	continuous	Within-family	yes	1260	628	0.0440853	0.026183	0.022053	0.0258293	-0.0220324	0.0126882	-0.0469007	0.00283596	0.082484	0.570909	0.000537362	0.000132561
ph_p_saiq__collect_002	Sports and Activities Involvement Questionnaire	Parent	Hobbies like collecting stamps or coins: About how many days per week? [Parent]	continuous	Within-family	yes	1248	622	-0.0486797	0.052822	-0.0411443	0.0545155	0.00753542	0.0225587	-0.0366788	0.0517496	0.738352	0.940708	0.000669657	0.000476213
ph_p_saiq__collect_002__l	Sports and Activities Involvement Questionnaire	Parent	Hobbies like collecting stamps or coins: About how many days per week? [Parent; Longitudinal]	continuous	Within-family	yes	1260	628	0.0201452	0.0187524	0.00115032	0.020575	-0.0189949	0.0126178	-0.0437253	0.00573554	0.13222	0.618251	0.000108075	3.47817e-07
ph_p_saiq__collect_003	Sports and Activities Involvement Questionnaire	Parent	Hobbies like collecting stamps or coins: About how many minutes per session? [Parent]	continuous	Within-family	yes	1240	618	-0.0517628	0.065687	-0.0109592	0.0616634	0.0408036	0.0270529	-0.012219	0.0938263	0.13148	0.617745	0.000591418	2.6481e-05
ph_p_saiq__collect_003__l	Sports and Activities Involvement Questionnaire	Parent	Hobbies like collecting stamps or coins: About how many minutes per session? [Parent; Longitudinal]	continuous	Within-family	yes	1260	628	0.0321323	0.0234401	0.0125236	0.0235761	-0.0196087	0.0125137	-0.0441352	0.00491774	0.11712	0.606043	0.000278817	4.17804e-05
ph_p_saiq__collect_007	Sports and Activities Involvement Questionnaire	Parent	Hobbies like collecting stamps or coins: Did your child learn this activity without formal instruction? [Parent]	binary	Within-family	yes	1268	632	-0.0484921	0.054262	-0.0132704	0.0524466	0.0352217	0.0242249	-0.0122581	0.0827016	0.14596	0.631743	0.000673707	5.02637e-05
ph_p_saiq__collect_007__l	Sports and Activities Involvement Questionnaire	Parent	Hobbies like collecting stamps or coins: Did your child learn this activity without formal instruction? [Parent; Longitudinal]	binary	Within-family	yes	1258	627	0.0803946	0.0288357	0.0641362	0.0294551	-0.0162585	0.0156473	-0.0469265	0.0144096	0.298777	0.76935	0.0017888	0.00112735
ph_p_saiq__collect_008	Sports and Activities Involvement Questionnaire	Parent	Hobbies like collecting stamps or coins: For how many years did your child participate in this activity? [Parent]	continuous	Within-family	yes	1260	628	-0.0604201	0.0518674	-0.0339013	0.0513394	0.0265188	0.0197942	-0.0122771	0.0653146	0.180334	0.6677	0.00113234	0.000354634
ph_p_saiq__collect_009	Sports and Activities Involvement Questionnaire	Parent	Hobbies like collecting stamps or coins: Did your child participate in this activity in the past 12 months? [Parent]	binary	Within-family	yes	1266	631	-0.0552196	0.0510795	-0.0308251	0.0498196	0.0243945	0.0236698	-0.0219974	0.0707865	0.302719	0.77466	0.000824611	0.000255223
ph_p_saiq__craft_001	Sports and Activities Involvement Questionnaire	Parent	Crafts like Knitting, Building Model Cars or Airplanes: During the most active period, about how many months per year did your child participate? [Parent]	continuous	Within-family	yes	1258	627	0.0426043	0.0501754	0.0467334	0.0470269	0.00412912	0.030821	-0.0562789	0.0645371	0.893426	0.985039	0.00039539	0.000475229
ph_p_saiq__craft_001__l	Sports and Activities Involvement Questionnaire	Parent	Crafts like Knitting, Building Model Cars or Airplanes: Since we last saw you, about how many months did your child participate in this activity? [Parent; Longitudinal]	continuous	Within-family	yes	1260	628	-0.0030933	0.0223685	-0.00390175	0.0252037	-0.000808454	0.0161606	-0.0324827	0.0308658	0.960102	0.997343	2.39018e-06	3.74902e-06
ph_p_saiq__craft_002	Sports and Activities Involvement Questionnaire	Parent	Crafts like Knitting, Building Model Cars or Airplanes: About how many days per week? [Parent]	continuous	Within-family	yes	1262	629	-0.00587245	0.0487287	0.0221543	0.0461374	0.0280267	0.0312108	-0.0331452	0.0891987	0.369195	0.80553	7.30538e-06	0.000103974
ph_p_saiq__craft_002__l	Sports and Activities Involvement Questionnaire	Parent	Crafts like Knitting, Building Model Cars or Airplanes: About how many days per week? [Parent; Longitudinal]	continuous	Within-family	yes	1260	628	0.0019768	0.0225388	0.0125989	0.0242833	0.0106221	0.0155459	-0.0198472	0.0410915	0.494432	0.852876	1.02019e-06	4.08992e-05
ph_p_saiq__craft_003	Sports and Activities Involvement Questionnaire	Parent	Crafts like Knitting, Building Model Cars or Airplanes: About how many minutes per session? [Parent]	continuous	Within-family	yes	1256	626	-0.00466149	0.0461472	0.0129192	0.0533914	0.0175807	0.0336624	-0.0483963	0.0835578	0.601485	0.894269	5.01178e-06	3.81565e-05
ph_p_saiq__craft_003__l	Sports and Activities Involvement Questionnaire	Parent	Crafts like Knitting, Building Model Cars or Airplanes: About how many minutes per session? [Parent; Longitudinal]	continuous	Within-family	yes	1260	628	0.010569	0.0227609	0.0197802	0.0241309	0.00921112	0.0139843	-0.0181976	0.0366198	0.510104	0.857418	2.91235e-05	0.00010066
ph_p_saiq__craft_005__l	Sports and Activities Involvement Questionnaire	Parent	Crafts like Knitting, Building Model Cars or Airplanes: Was any of this activity part of an organized team, group, band, orchestra, chorus, or program outside of school? [Parent; Longitudinal]	binary	Within-family	yes	1258	627	-0.0349066	0.0274208	-0.00485093	0.0263511	0.0300557	0.0176756	-0.00458785	0.0646992	0.0890547	0.578977	0.000282948	5.40884e-06
ph_p_saiq__craft_007	Sports and Activities Involvement Questionnaire	Parent	Crafts like Knitting, Building Model Cars or Airplanes: Did your child learn this activity without formal instruction? [Parent]	binary	Within-family	yes	1268	632	-0.0357885	0.0544292	0.0304686	0.053412	0.0662571	0.0331776	0.00123019	0.131284	0.0458205	0.510138	0.000279188	0.000201591
ph_p_saiq__craft_007__l	Sports and Activities Involvement Questionnaire	Parent	Crafts like Knitting, Building Model Cars or Airplanes: Did your child learn this activity without formal instruction? [Parent; Longitudinal]	binary	Within-family	yes	1258	627	-0.0281346	0.0263356	-0.0240429	0.028269	0.00409177	0.0161457	-0.0275532	0.0357367	0.799937	0.956605	0.000199448	0.000144211
ph_p_saiq__craft_008	Sports and Activities Involvement Questionnaire	Parent	Crafts like Knitting, Building Model Cars or Airplanes: For how many years did your child participate in this activity? [Parent]	continuous	Within-family	yes	1264	630	0.00340082	0.040663	0.0379327	0.0431936	0.0345319	0.031386	-0.0269835	0.0960473	0.271231	0.74278	2.95062e-06	0.000365946
ph_p_saiq__craft_009	Sports and Activities Involvement Questionnaire	Parent	Crafts like Knitting, Building Model Cars or Airplanes: Did your child participate in this activity in the past 12 months? [Parent]	binary	Within-family	yes	1264	630	-0.001989	0.0469037	0.0231989	0.0490738	0.0251879	0.0315741	-0.0366962	0.087072	0.425022	0.829392	8.79915e-07	0.00011927
ph_p_saiq__cycle_001	Sports and Activities Involvement Questionnaire	Parent	Cycling: During the most active period, about how many months per year did your child participate? [Parent]	continuous	Within-family	yes	962	480	-0.00330502	0.0378472	0.0125841	0.0381629	0.0158891	0.0241226	-0.0313903	0.0631685	0.5101	0.857418	2.91021e-06	4.20682e-05
ph_p_saiq__cycle_001__l	Sports and Activities Involvement Questionnaire	Parent	Cycling: During the most active period, about how many months per year did your child participate? [Parent; Longitudinal]	continuous	Within-family	yes	910	454	-0.0400702	0.0383232	-0.0155143	0.0324062	0.0245559	0.0205097	-0.0156425	0.0647542	0.231198	0.714998	0.000337409	4.94093e-05
ph_p_saiq__cycle_002	Sports and Activities Involvement Questionnaire	Parent	Cycling: About how many days per week? [Parent]	continuous	Within-family	yes	960	479	-0.0176749	0.0524438	0.0137819	0.0516783	0.0314568	0.0294149	-0.0261954	0.0891089	0.284882	0.754531	6.50279e-05	3.94291e-05
ph_p_saiq__cycle_003	Sports and Activities Involvement Questionnaire	Parent	Cycling: About how many minutes per session? [Parent]	continuous	Within-family	yes	962	480	-0.0147154	0.0410138	0.0515554	0.0425236	0.0662708	0.0275419	0.0122897	0.120252	0.0161203	0.405478	5.35449e-05	0.000652948
ph_p_saiq__cycle_003__l	Sports and Activities Involvement Questionnaire	Parent	Cycling: About how many minutes per session? [Parent; Longitudinal]	continuous	Within-family	yes	906	452	-0.00569211	0.0537676	0.0299337	0.0480003	0.0356258	0.0248313	-0.0130427	0.0842943	0.151369	0.633161	7.23537e-06	0.000195519
ph_p_saiq__cycle_007	Sports and Activities Involvement Questionnaire	Parent	Cycling: Did your child learn this activity without formal instruction? [Parent]	binary	Within-family	yes	962	480	-0.0227725	0.0507795	-0.00892177	0.0539906	0.0138507	0.0310095	-0.0469268	0.0746283	0.65512	0.911856	0.000132531	2.02648e-05
ph_p_saiq__cycle_008	Sports and Activities Involvement Questionnaire	Parent	Cycling: For how many years did your child participate in this activity? [Parent]	continuous	Within-family	yes	960	479	0.00402545	0.0431943	-0.0179168	0.0501701	-0.0219423	0.0281404	-0.0770964	0.0332119	0.435542	0.83115	3.64278e-06	7.20613e-05
ph_p_saiq__dance_001	Sports and Activities Involvement Questionnaire	Parent	Ballet, Dance: During the most active period, about how many months per year did your child participate? [Parent]	continuous	Within-family	yes	1262	629	-0.0362799	0.0382446	-0.00169957	0.0379764	0.0345804	0.0233306	-0.0111468	0.0803075	0.13829	0.625497	0.000282333	6.22015e-07
ph_p_saiq__dance_001__l	Sports and Activities Involvement Questionnaire	Parent	Ballet, Dance: Since we last saw you, about how many months did your child participate in this activity? [Parent; Longitudinal]	continuous	Within-family	yes	1260	628	-0.0690509	0.0414111	-0.0445996	0.0434595	0.0244513	0.0272061	-0.0288718	0.0777743	0.36879	0.80553	0.00104307	0.000428849
ph_p_saiq__dance_002	Sports and Activities Involvement Questionnaire	Parent	Ballet, Dance: About how many days per week? [Parent]	continuous	Within-family	yes	1268	632	-0.0384684	0.03804	-0.00739419	0.0377251	0.0310742	0.0238829	-0.0157354	0.0778838	0.193222	0.680602	0.000318764	1.17328e-05
ph_p_saiq__dance_002__l	Sports and Activities Involvement Questionnaire	Parent	Ballet, Dance: About how many days per week? [Parent; Longitudinal]	continuous	Within-family	yes	1260	628	-0.0604703	0.0436308	-0.0365618	0.0438985	0.0239085	0.0268884	-0.0287917	0.0766087	0.373909	0.808408	0.000764799	0.000275574
ph_p_saiq__dance_003	Sports and Activities Involvement Questionnaire	Parent	Ballet, Dance: About how many minutes per session? [Parent]	continuous	Within-family	yes	1266	631	-0.0308643	0.0390989	-0.0154005	0.0394417	0.0154638	0.0238895	-0.0313587	0.0622863	0.517433	0.860901	0.000201755	5.00834e-05
ph_p_saiq__dance_003__l	Sports and Activities Involvement Questionnaire	Parent	Ballet, Dance: About how many minutes per session? [Parent; Longitudinal]	continuous	Within-family	yes	1260	628	-0.0642675	0.0441041	-0.0414049	0.0461911	0.0228626	0.0274214	-0.0308822	0.0766075	0.40442	0.821307	0.000847829	0.000346892
ph_p_saiq__dance_004	Sports and Activities Involvement Questionnaire	Parent	Ballet, Dance: Was any of this activity part of an organized team, group, band, orchestra, chorus, or program at school? [Parent]	binary	Within-family	yes	1266	631	0.0877174	0.0493732	0.05926	0.0477985	-0.0284574	0.0291677	-0.085625	0.0287102	0.329238	0.775931	0.00196385	0.00089287
ph_p_saiq__dance_004__l	Sports and Activities Involvement Questionnaire	Parent	Ballet, Dance: Was any of this activity part of an organized team, group, band, orchestra, chorus, or program at school? [Parent; Longitudinal]	binary	Within-family	yes	1260	628	0.0291011	0.0355741	0.0192486	0.038256	-0.00985245	0.0222623	-0.0534858	0.0337809	0.658083	0.912766	0.000185752	8.01008e-05
ph_p_saiq__dance_005	Sports and Activities Involvement Questionnaire	Parent	Ballet, Dance: Was any of this activity part of an organized team, group, band, orchestra, chorus, or program outside of school? [Parent]	binary	Within-family	yes	1268	632	-0.0320598	0.0396877	-0.0118999	0.0395439	0.0201599	0.023865	-0.0266148	0.0669345	0.398253	0.819629	0.000216089	2.96589e-05
ph_p_saiq__dance_005__l	Sports and Activities Involvement Questionnaire	Parent	Ballet, Dance: Was any of this activity part of an organized team, group, band, orchestra, chorus, or program outside of school? [Parent; Longitudinal]	binary	Within-family	yes	1260	628	-0.0764779	0.0422651	-0.0599756	0.0448349	0.0165023	0.0262827	-0.0350108	0.0680155	0.530084	0.863529	0.00131908	0.000799592
ph_p_saiq__dance_006	Sports and Activities Involvement Questionnaire	Parent	Ballet, Dance: Did your child receive individual private instruction? [Parent]	binary	Within-family	yes	1268	632	-0.0515507	0.0552467	-0.0384762	0.0507541	0.0130745	0.024531	-0.0350053	0.0611543	0.594048	0.892096	0.000574593	0.000318885
ph_p_saiq__dance_006__l	Sports and Activities Involvement Questionnaire	Parent	Ballet, Dance: Did your child receive individual private instruction? [Parent; Longitudinal]	binary	Within-family	yes	1260	628	-0.00247077	0.0438332	-0.00910302	0.0448165	-0.00663225	0.0237414	-0.0531646	0.0399001	0.779974	0.949532	1.22042e-06	1.63283e-05
ph_p_saiq__dance_007	Sports and Activities Involvement Questionnaire	Parent	Ballet, Dance: Did your child learn this activity without formal instruction? [Parent]	binary	Within-family	yes	1264	630	0.0638176	0.067771	0.0324286	0.0592543	-0.031389	0.0255466	-0.0814595	0.0186814	0.219186	0.703063	0.000877381	0.000224409
ph_p_saiq__dance_008	Sports and Activities Involvement Questionnaire	Parent	Ballet, Dance: or how many years did your child participate in this activity? [Parent]	continuous	Within-family	yes	1260	628	-0.00862517	0.0388036	0.0248448	0.0375077	0.0334699	0.0219568	-0.0095647	0.0765046	0.127421	0.616722	1.75022e-05	0.000144721
ph_p_saiq__dance_009	Sports and Activities Involvement Questionnaire	Parent	Ballet, Dance: Did your child participate in this activity in the past 12 months? [Parent]	binary	Within-family	yes	1268	632	-0.00150226	0.0474691	0.0153365	0.047493	0.0168387	0.028576	-0.0391692	0.0728467	0.555686	0.87494	4.98262e-07	5.17344e-05
ph_p_saiq__drama_001	Sports and Activities Involvement Questionnaire	Parent	Theater, Acting, Film: During the most active period, about how many months per year did your child participate? [Parent]	continuous	Within-family	yes	1262	629	0.00322037	0.0415615	0.0204801	0.0397684	0.0172597	0.0225745	-0.0269856	0.061505	0.44453	0.83671	2.60846e-06	0.000104917
ph_p_saiq__drama_001__l	Sports and Activities Involvement Questionnaire	Parent	Theater, Acting, Film: Since we last saw you, about how many months did your child participate in this activity? [Parent; Longitudinal]	continuous	Within-family	yes	1260	628	-0.00482327	0.0342361	-0.00224778	0.0311896	0.0025755	0.0160356	-0.0288537	0.0340047	0.8724	0.98128	5.81354e-06	1.24411e-06
ph_p_saiq__drama_002	Sports and Activities Involvement Questionnaire	Parent	Theater, Acting, Film: About how many days per week? [Parent]	continuous	Within-family	yes	1262	629	-0.00909132	0.040291	0.0440276	0.0382063	0.0531189	0.0267524	0.00068515	0.105553	0.0470806	0.510138	1.99564e-05	0.000467696
ph_p_saiq__drama_002__l	Sports and Activities Involvement Questionnaire	Parent	Theater, Acting, Film: About how many days per week? [Parent; Longitudinal]	continuous	Within-family	yes	1260	628	-0.0122698	0.0315146	-0.00300367	0.0309667	0.00926618	0.0166425	-0.0233525	0.0418848	0.577678	0.88222	3.38108e-05	1.99681e-06
ph_p_saiq__drama_003	Sports and Activities Involvement Questionnaire	Parent	Theater, Acting, Film: About how many minutes per session? [Parent]	continuous	Within-family	yes	1268	632	-0.00286088	0.0372344	0.0369612	0.0349913	0.0398221	0.0250909	-0.00935526	0.0889994	0.112488	0.601566	2.03744e-06	0.000338793
ph_p_saiq__drama_003__l	Sports and Activities Involvement Questionnaire	Parent	Theater, Acting, Film: About how many minutes per session? [Parent; Longitudinal]	continuous	Within-family	yes	1260	628	-0.0268229	0.0300396	-0.0210697	0.0298203	0.00575315	0.0162066	-0.0260113	0.0375176	0.722599	0.935758	0.00015575	9.47217e-05
ph_p_saiq__drama_004	Sports and Activities Involvement Questionnaire	Parent	Theater, Acting, Film: Was any of this activity part of an organized team, group, band, orchestra, chorus, or program at school? [Parent]	binary	Within-family	yes	1266	631	0.0128002	0.0424166	0.0609292	0.0445789	0.048129	0.0291257	-0.00895621	0.105214	0.0984405	0.587348	4.05199e-05	0.000913997
ph_p_saiq__drama_004__l	Sports and Activities Involvement Questionnaire	Parent	Theater, Acting, Film: Was any of this activity part of an organized team, group, band, orchestra, chorus, or program at school? [Parent; Longitudinal]	binary	Within-family	yes	1260	628	-0.0288898	0.0314102	-0.0264601	0.032414	0.00242971	0.0176113	-0.0320877	0.0369471	0.890269	0.983353	0.000182493	0.000150891
ph_p_saiq__drama_005	Sports and Activities Involvement Questionnaire	Parent	Theater, Acting, Film: Was any of this activity part of an organized team, group, band, orchestra, chorus, or program outside of school? [Parent]	binary	Within-family	yes	1264	630	-0.00856084	0.0388803	0.024796	0.0368768	0.0333568	0.0272006	-0.0199553	0.086669	0.220075	0.703481	1.73383e-05	0.000144811
ph_p_saiq__drama_005__l	Sports and Activities Involvement Questionnaire	Parent	Theater, Acting, Film: Was any of this activity part of an organized team, group, band, orchestra, chorus, or program outside of school? [Parent; Longitudinal]	binary	Within-family	yes	1260	628	0.0171438	0.0329791	0.0323047	0.0317086	0.0151609	0.0161149	-0.0164237	0.0467454	0.346807	0.785858	6.84404e-05	0.000239547
ph_p_saiq__drama_006__l	Sports and Activities Involvement Questionnaire	Parent	Theater, Acting, Film: Did your child receive individual private instruction? [Parent; Longitudinal]	binary	Within-family	yes	1258	627	-0.0306682	0.0311079	-0.0256973	0.0342909	0.00497087	0.0244519	-0.042954	0.0528958	0.838907	0.970713	0.000196021	0.000136246
ph_p_saiq__drama_007	Sports and Activities Involvement Questionnaire	Parent	Theater, Acting, Film: Did your child learn this activity without formal instruction? [Parent]	binary	Within-family	yes	1268	632	0.0529453	0.0455197	0.0784993	0.0476239	0.025554	0.0245365	-0.0225366	0.0736447	0.297657	0.768068	0.000758419	0.00166091
ph_p_saiq__drama_007__l	Sports and Activities Involvement Questionnaire	Parent	Theater, Acting, Film: Did your child learn this activity without formal instruction? [Parent; Longitudinal]	binary	Within-family	yes	1258	627	-0.0177486	0.0304965	-0.00376849	0.0320806	0.0139801	0.0197179	-0.0246662	0.0526265	0.47832	0.84719	7.39358e-05	3.30028e-06
ph_p_saiq__drama_008	Sports and Activities Involvement Questionnaire	Parent	Theater, Acting, Film: For how many years did your child participate in this activity? [Parent]	continuous	Within-family	yes	1264	630	0.0264611	0.0367208	0.0403069	0.0336171	0.0138459	0.0188347	-0.0230695	0.0507612	0.462264	0.845101	0.000172864	0.000399702
ph_p_saiq__drama_009	Sports and Activities Involvement Questionnaire	Parent	Theater, Acting, Film: Did your child participate in this activity in the past 12 months? [Parent]	binary	Within-family	yes	1266	631	0.0243641	0.044649	0.0580045	0.0437751	0.0336404	0.0260296	-0.0173767	0.0846576	0.196223	0.682755	0.000136099	0.000768168
ph_p_saiq__fishing_001	Sports and Activities Involvement Questionnaire	Parent	Fishing, Hunting, Archery: During the most active period, about how many months per year did your child participate? [Parent]	continuous	Within-family	yes	954	476	0.00740885	0.0396911	-0.0797979	0.0506173	-0.0872067	0.0378124	-0.161318	-0.0130957	0.021094	0.409427	1.11308e-05	0.00129759
ph_p_saiq__fishing_001__l	Sports and Activities Involvement Questionnaire	Parent	Fishing, Hunting, Archery: During the most active period, about how many months per year did your child participate? [Parent; Longitudinal]	continuous	Within-family	yes	906	452	-0.0186368	0.0451858	-0.0722724	0.0493876	-0.0536356	0.0309	-0.114198	0.00692727	0.0826027	0.570909	5.47145e-05	0.000803972
ph_p_saiq__fishing_002	Sports and Activities Involvement Questionnaire	Parent	Fishing, Hunting, Archery: About how many days per week? [Parent]	continuous	Within-family	yes	954	476	0.016205	0.0388406	-0.0503037	0.0437435	-0.0665087	0.0269737	-0.119376	-0.0136412	0.0136752	0.399515	6.26073e-05	0.000599155
ph_p_saiq__fishing_002__l	Sports and Activities Involvement Questionnaire	Parent	Fishing, Hunting, Archery: About how many days per week? [Parent; Longitudinal]	continuous	Within-family	yes	908	453	-0.0506679	0.067965	-0.116522	0.0666785	-0.0658543	0.040566	-0.145362	0.0136537	0.104507	0.589032	0.000343778	0.00177609
ph_p_saiq__fishing_003	Sports and Activities Involvement Questionnaire	Parent	Fishing, Hunting, Archery: About how many minutes per session? [Parent]	continuous	Within-family	yes	952	475	0.0290793	0.0505109	-0.0866274	0.059907	-0.115707	0.0414207	-0.19689	-0.0345236	0.0052149	0.3247	0.000173606	0.00154272
ph_p_saiq__fishing_003__l	Sports and Activities Involvement Questionnaire	Parent	Fishing, Hunting, Archery: About how many minutes per session? [Parent; Longitudinal]	continuous	Within-family	yes	908	453	-0.0858189	0.0542354	-0.140336	0.0654485	-0.054517	0.038872	-0.130705	0.0216707	0.160773	0.644269	0.00128262	0.00335118
ph_p_saiq__fishing_007	Sports and Activities Involvement Questionnaire	Parent	Fishing, Hunting, Archery: Did your child learn this activity without formal instruction? [Parent]	binary	Within-family	yes	964	481	-0.0472947	0.0563352	-0.118985	0.0562634	-0.0716901	0.0364476	-0.143126	-0.000254045	0.0491908	0.510138	0.000467593	0.00295147
ph_p_saiq__fishing_008	Sports and Activities Involvement Questionnaire	Parent	Fishing, Hunting, Archery: For how many years did your child participate in this activity? [Parent]	continuous	Within-family	yes	956	477	0.0499756	0.04373	-0.026778	0.0412072	-0.0767536	0.0324971	-0.140447	-0.0130604	0.0181836	0.407026	0.000680283	0.0001946
ph_p_saiq__footb_001	Sports and Activities Involvement Questionnaire	Parent	Football: During the most active period, about how many months per year did your child participate? [Parent]	continuous	Within-family	yes	1264	630	-0.0333973	0.0627985	-0.0518098	0.0603215	-0.0184125	0.0257477	-0.0688772	0.0320521	0.474539	0.847137	0.00020413	0.000487152
ph_p_saiq__footb_001__l	Sports and Activities Involvement Questionnaire	Parent	Football: Since we last saw you, about how many months did your child participate in this activity? [Parent; Longitudinal]	continuous	Within-family	yes	1260	628	-0.117447	0.0466032	-0.0839607	0.049135	0.0334859	0.0236381	-0.012844	0.0798157	0.156599	0.640637	0.00280116	0.00141098
ph_p_saiq__footb_002	Sports and Activities Involvement Questionnaire	Parent	Football: About how many days per week? [Parent]	continuous	Within-family	yes	1266	631	-0.060963	0.0520959	-0.0867188	0.0517502	-0.0257559	0.0264254	-0.0775487	0.026037	0.329727	0.775931	0.00065511	0.00132175
ph_p_saiq__footb_002__l	Sports and Activities Involvement Questionnaire	Parent	Football: About how many days per week? [Parent; Longitudinal]	continuous	Within-family	yes	1260	628	-0.115931	0.04702	-0.082042	0.0480655	0.0338895	0.0244085	-0.0139504	0.0817293	0.165007	0.644729	0.00261198	0.00128983
ph_p_saiq__footb_003	Sports and Activities Involvement Questionnaire	Parent	Football: About how many minutes per session? [Parent]	continuous	Within-family	yes	1266	631	-0.0772477	0.0554464	-0.0994413	0.0530918	-0.0221937	0.0261386	-0.0734245	0.0290372	0.39584	0.819629	0.00108698	0.00179446
ph_p_saiq__footb_003__l	Sports and Activities Involvement Questionnaire	Parent	Football: About how many minutes per session? [Parent; Longitudinal]	continuous	Within-family	yes	1260	628	-0.112424	0.0478413	-0.0759398	0.0497895	0.0364847	0.0246529	-0.0118342	0.0848036	0.138892	0.625771	0.00238956	0.00107457
ph_p_saiq__footb_004__l	Sports and Activities Involvement Questionnaire	Parent	Football: Was any of this activity part of an organized team, group, band, orchestra, chorus, or program at school? [Parent; Longitudinal]	binary	Within-family	yes	1258	627	-0.0525889	0.0312541	-0.0726961	0.0294336	-0.0201071	0.0213759	-0.0620031	0.0217889	0.346887	0.785858	0.000613258	0.00116011
ph_p_saiq__footb_005	Sports and Activities Involvement Questionnaire	Parent	Football: Was any of this activity part of an organized team, group, band, orchestra, chorus, or program outside of school? [Parent]	binary	Within-family	yes	1268	632	-0.0794208	0.0548173	-0.0981108	0.0525883	-0.01869	0.0276343	-0.0728521	0.0354722	0.49883	0.852961	0.00109722	0.00166808
ph_p_saiq__footb_005__l	Sports and Activities Involvement Questionnaire	Parent	Football: Was any of this activity part of an organized team, group, band, orchestra, chorus, or program outside of school? [Parent; Longitudinal]	binary	Within-family	yes	1258	627	-0.112928	0.0492254	-0.0784521	0.0518819	0.0344759	0.0238865	-0.0123408	0.0812926	0.14893	0.631843	0.00240107	0.00114719
ph_p_saiq__footb_006__l	Sports and Activities Involvement Questionnaire	Parent	Football: Did your child receive individual private instruction? [Parent; Longitudinal]	binary	Within-family	yes	1258	627	-0.0292612	0.0308511	-0.0294478	0.0371056	-0.000186611	0.0234876	-0.0462214	0.0458482	0.993661	0.998606	0.000154495	0.00015492
ph_p_saiq__footb_007	Sports and Activities Involvement Questionnaire	Parent	Football: Did your child learn this activity without formal instruction? [Parent]	binary	Within-family	yes	1266	631	-0.0403617	0.049546	-0.00947363	0.045901	0.030888	0.0298082	-0.0275349	0.089311	0.300096	0.770074	0.000366523	2.007e-05
ph_p_saiq__footb_007__l	Sports and Activities Involvement Questionnaire	Parent	Football: Did your child learn this activity without formal instruction? [Parent; Longitudinal]	binary	Within-family	yes	1258	627	-0.104615	0.0411466	-0.0813939	0.04442	0.0232211	0.0246922	-0.0251747	0.0716169	0.347001	0.785858	0.00222436	0.00133305
ph_p_saiq__footb_008	Sports and Activities Involvement Questionnaire	Parent	Football: For how many years did your child participate in this activity? [Parent]	continuous	Within-family	yes	1266	631	-0.0818039	0.043794	-0.0850649	0.0437433	-0.00326108	0.0233467	-0.0490198	0.0424976	0.888912	0.983353	0.00126188	0.00136413
ph_p_saiq__footb_009	Sports and Activities Involvement Questionnaire	Parent	Football: Did your child participate in this activity in the past 12 months? [Parent]	binary	Within-family	yes	1262	629	-0.121447	0.0584833	-0.117912	0.0588942	0.0035349	0.0275924	-0.0505452	0.057615	0.898061	0.985502	0.00244638	0.0022818
ph_p_saiq__games_001	Sports and Activities Involvement Questionnaire	Parent	Competitive Games like Chess, Cards, or Darts: During the most active period, about how many months per year did your child participate? [Parent]	continuous	Within-family	yes	1248	622	-0.0240839	0.0454814	-0.0112612	0.0421598	0.0128227	0.0291542	-0.0443185	0.069964	0.660065	0.912883	0.000176472	3.81954e-05
ph_p_saiq__games_001__l	Sports and Activities Involvement Questionnaire	Parent	Competitive Games like Chess, Cards, or Darts: Since we last saw you, about how many months did your child participate in this activity? [Parent; Longitudinal]	continuous	Within-family	yes	1260	628	0.00504605	0.0301527	0.00742492	0.0244527	0.00237887	0.0158701	-0.0287259	0.0334836	0.880846	0.983077	6.82777e-06	1.45811e-05
ph_p_saiq__games_002	Sports and Activities Involvement Questionnaire	Parent	Competitive Games like Chess, Cards, or Darts: About how many days per week? [Parent]	continuous	Within-family	yes	1258	627	-0.0405453	0.0423794	-0.0368589	0.0420314	0.00368632	0.0290349	-0.053221	0.0605936	0.898971	0.986013	0.000456245	0.000376741
ph_p_saiq__games_002__l	Sports and Activities Involvement Questionnaire	Parent	Competitive Games like Chess, Cards, or Darts: About how many days per week? [Parent; Longitudinal]	continuous	Within-family	yes	1260	628	0.0158331	0.0308906	0.0168063	0.0261993	0.000973276	0.0140541	-0.0265722	0.0285188	0.944789	0.993109	6.67297e-05	7.41395e-05
ph_p_saiq__games_003	Sports and Activities Involvement Questionnaire	Parent	Competitive Games like Chess, Cards, or Darts: About how many minutes per session? [Parent]	continuous	Within-family	yes	1260	628	-0.0289588	0.0407894	-0.0069117	0.0420194	0.0220471	0.0289032	-0.0346021	0.0786962	0.445588	0.83764	0.000221693	1.25752e-05
ph_p_saiq__games_003__l	Sports and Activities Involvement Questionnaire	Parent	Competitive Games like Chess, Cards, or Darts: About how many minutes per session? [Parent; Longitudinal]	continuous	Within-family	yes	1260	628	-0.00810243	0.0292273	-0.00423698	0.0241964	0.00386546	0.0147862	-0.025115	0.032846	0.793767	0.953755	2.03155e-05	5.48311e-06
ph_p_saiq__games_004	Sports and Activities Involvement Questionnaire	Parent	Competitive Games like Chess, Cards, or Darts: Was any of this activity part of an organized team, group, band, orchestra, chorus, or program at school? [Parent]	binary	Within-family	yes	1268	632	0.00877214	0.0414088	0.0344417	0.041272	0.0256695	0.023261	-0.0199211	0.0712602	0.269791	0.742452	1.85996e-05	0.000285639
ph_p_saiq__games_004__l	Sports and Activities Involvement Questionnaire	Parent	Competitive Games like Chess, Cards, or Darts: Was any of this activity part of an organized team, group, band, orchestra, chorus, or program at school? [Parent; Longitudinal]	binary	Within-family	yes	1258	627	0.00180697	0.0355012	0.00848314	0.0296018	0.00667617	0.0163374	-0.0253445	0.0386969	0.682801	0.92167	8.02595e-07	1.75225e-05
ph_p_saiq__games_005	Sports and Activities Involvement Questionnaire	Parent	Competitive Games like Chess, Cards, or Darts: Was any of this activity part of an organized team, group, band, orchestra, chorus, or program outside of school? [Parent]	binary	Within-family	yes	1268	632	-0.0031537	0.0434369	0.00804949	0.0530941	0.0112032	0.0343325	-0.0560872	0.0784936	0.744186	0.940708	2.82142e-06	1.83115e-05
ph_p_saiq__games_005__l	Sports and Activities Involvement Questionnaire	Parent	Competitive Games like Chess, Cards, or Darts: Was any of this activity part of an organized team, group, band, orchestra, chorus, or program outside of school? [Parent; Longitudinal]	binary	Within-family	yes	1258	627	0.0421775	0.0380551	-0.00379466	0.0349512	-0.0459722	0.0233448	-0.0917271	-0.000217262	0.048922	0.510138	0.000429368	3.44063e-06
ph_p_saiq__games_007	Sports and Activities Involvement Questionnaire	Parent	Competitive Games like Chess, Cards, or Darts: Did your child learn this activity without formal instruction? [Parent]	binary	Within-family	yes	1266	631	-0.0913746	0.0497862	-0.0251379	0.0474069	0.0662367	0.0317884	0.00393253	0.128541	0.0371899	0.488879	0.00211367	0.000159129
ph_p_saiq__games_007__l	Sports and Activities Involvement Questionnaire	Parent	Competitive Games like Chess, Cards, or Darts: Did your child learn this activity without formal instruction? [Parent; Longitudinal]	binary	Within-family	yes	1258	627	0.0252595	0.0350741	0.0256589	0.0323279	0.000399377	0.0156625	-0.0302986	0.0310974	0.979657	0.998606	0.000153911	0.000157224
ph_p_saiq__games_008	Sports and Activities Involvement Questionnaire	Parent	Competitive Games like Chess, Cards, or Darts: For how many years did your child participate in this activity? [Parent]	continuous	Within-family	yes	1258	627	-0.0814284	0.0426939	-0.0466834	0.0351828	0.0347451	0.0306093	-0.025248	0.0947382	0.256327	0.733575	0.00219083	0.000716013
ph_p_saiq__games_009	Sports and Activities Involvement Questionnaire	Parent	Competitive Games like Chess, Cards, or Darts: Did your child participate in this activity in the past 12 months? [Parent]	binary	Within-family	yes	1266	631	-0.0341648	0.0427568	-0.0265312	0.0420302	0.00763356	0.0268435	-0.0449787	0.0602459	0.776125	0.949532	0.000310991	0.000186928
ph_p_saiq__gymnast_001	Sports and Activities Involvement Questionnaire	Parent	Gymnastics: During the most active period, about how many months per year did your child participate? [Parent]	continuous	Within-family	yes	1266	631	0.0258494	0.0346918	-0.00192777	0.0353603	-0.0277772	0.0216262	-0.0701638	0.0146094	0.198994	0.683212	0.00013668	7.61591e-07
ph_p_saiq__gymnast_001__l	Sports and Activities Involvement Questionnaire	Parent	Gymnastics: Since we last saw you, about how many months did your child participate in this activity? [Parent; Longitudinal]	continuous	Within-family	yes	1260	628	-0.0386027	0.042779	-0.0368062	0.0424926	0.00179649	0.0215228	-0.0403874	0.0439804	0.933478	0.991898	0.000250006	0.000223943
ph_p_saiq__gymnast_002	Sports and Activities Involvement Questionnaire	Parent	Gymnastics: About how many days per week? [Parent]	continuous	Within-family	yes	1264	630	0.0254322	0.0381125	-0.00464194	0.0382292	-0.0300742	0.0230552	-0.0752616	0.0151132	0.192083	0.678329	0.000139944	4.67331e-06
ph_p_saiq__gymnast_002__l	Sports and Activities Involvement Questionnaire	Parent	Gymnastics: About how many days per week? [Parent; Longitudinal]	continuous	Within-family	yes	1260	628	-0.0562121	0.0455602	-0.0454707	0.0457949	0.0107414	0.0212989	-0.0310037	0.0524865	0.614039	0.897643	0.000559968	0.000361174
ph_p_saiq__gymnast_003	Sports and Activities Involvement Questionnaire	Parent	Gymnastics: About how many minutes per session? [Parent]	continuous	Within-family	yes	1260	628	-0.00875658	0.0354261	-0.0158989	0.0363662	-0.00714227	0.0218779	-0.0500221	0.0357376	0.744076	0.940708	1.59572e-05	5.31156e-05
ph_p_saiq__gymnast_003__l	Sports and Activities Involvement Questionnaire	Parent	Gymnastics: About how many minutes per session? [Parent; Longitudinal]	continuous	Within-family	yes	1260	628	-0.0517731	0.0479147	-0.0456792	0.0471873	0.00609387	0.0214554	-0.0359579	0.0481457	0.776391	0.949532	0.000488453	0.000374787
ph_p_saiq__gymnast_004	Sports and Activities Involvement Questionnaire	Parent	Gymnastics: Was any of this activity part of an organized team, group, band, orchestra, chorus, or program at school? [Parent]	binary	Within-family	yes	1262	629	-0.0877864	0.0515242	-0.106537	0.0430086	-0.0187503	0.0336105	-0.0846257	0.0471252	0.576934	0.88181	0.00176424	0.00259795
ph_p_saiq__gymnast_004__l	Sports and Activities Involvement Questionnaire	Parent	Gymnastics: Was any of this activity part of an organized team, group, band, orchestra, chorus, or program at school? [Parent; Longitudinal]	binary	Within-family	yes	1258	627	-0.0135337	0.0346502	-0.00549789	0.035727	0.0080358	0.0248717	-0.0407119	0.0567835	0.746627	0.941155	3.29916e-05	5.38994e-06
ph_p_saiq__gymnast_005	Sports and Activities Involvement Questionnaire	Parent	Gymnastics: Was any of this activity part of an organized team, group, band, orchestra, chorus, or program outside of school? [Parent]	binary	Within-family	yes	1268	632	0.0445642	0.0379001	0.0122674	0.0374677	-0.0322968	0.0238372	-0.0790169	0.0144233	0.175453	0.66183	0.000432511	3.26505e-05
ph_p_saiq__gymnast_005__l	Sports and Activities Involvement Questionnaire	Parent	Gymnastics: Was any of this activity part of an organized team, group, band, orchestra, chorus, or program outside of school? [Parent; Longitudinal]	binary	Within-family	yes	1258	627	-0.0181731	0.041589	-0.0164374	0.0431061	0.0017357	0.0231598	-0.0436567	0.0471281	0.940259	0.993109	5.94798e-05	4.81727e-05
ph_p_saiq__gymnast_006	Sports and Activities Involvement Questionnaire	Parent	Gymnastics: Did your child receive individual private instruction? [Parent]	binary	Within-family	yes	1266	631	-0.0250163	0.041496	-0.0182029	0.0373793	0.00681339	0.0281903	-0.0484385	0.0620653	0.809018	0.959417	0.000145203	7.65833e-05
ph_p_saiq__gymnast_006__l	Sports and Activities Involvement Questionnaire	Parent	Gymnastics: Did your child receive individual private instruction? [Parent; Longitudinal]	binary	Within-family	yes	1258	627	-0.03561	0.0446226	-0.0145875	0.042647	0.0210224	0.0274699	-0.0328175	0.0748624	0.444098	0.836339	0.000227626	3.78151e-05
ph_p_saiq__gymnast_007	Sports and Activities Involvement Questionnaire	Parent	Gymnastics: Did your child learn this activity without formal instruction? [Parent]	binary	Within-family	yes	1264	630	0.0378119	0.0615439	-0.0224751	0.0483729	-0.060287	0.038233	-0.135222	0.0146483	0.114834	0.601566	0.000287039	0.000101284
ph_p_saiq__gymnast_007__l	Sports and Activities Involvement Questionnaire	Parent	Gymnastics: Did your child learn this activity without formal instruction? [Parent; Longitudinal]	binary	Within-family	yes	1258	627	-0.0710933	0.0481693	-0.0991212	0.0462756	-0.0280279	0.0240976	-0.0752583	0.0192025	0.244789	0.723231	0.000879897	0.00169319
ph_p_saiq__gymnast_008	Sports and Activities Involvement Questionnaire	Parent	Gymnastics: For how many years did your child participate in this activity? [Parent]	continuous	Within-family	yes	1260	628	0.00154744	0.0361929	0.0037648	0.0347348	0.00221736	0.0206226	-0.0382023	0.042637	0.914376	0.988583	4.72997e-07	2.81404e-06
ph_p_saiq__gymnast_009	Sports and Activities Involvement Questionnaire	Parent	Gymnastics: Did your child participate in this activity in the past 12 months? [Parent]	binary	Within-family	yes	1264	630	0.0189261	0.0460033	-0.00301781	0.0440465	-0.0219439	0.0267745	-0.074421	0.0305332	0.412455	0.824243	7.0367e-05	1.77909e-06
ph_p_saiq__horse_001	Sports and Activities Involvement Questionnaire	Parent	Horseback Riding, Polo: During the most active period, about how many months per year did your child participate? [Parent]	continuous	Within-family	yes	1266	631	-0.0766965	0.0564845	-0.0401398	0.0594191	0.0365567	0.0184485	0.000398357	0.072715	0.0475289	0.510138	0.00125763	0.000342111
ph_p_saiq__horse_001__l	Sports and Activities Involvement Questionnaire	Parent	Horseback Riding, Polo: Since we last saw you, about how many months did your child participate in this activity? [Parent; Longitudinal]	continuous	Within-family	yes	1260	628	-0.108513	0.054738	-0.104806	0.054235	0.00370737	0.0135211	-0.0227935	0.0302082	0.783938	0.950671	0.00252977	0.00232585
ph_p_saiq__horse_002	Sports and Activities Involvement Questionnaire	Parent	Horseback Riding, Polo: About how many days per week? [Parent]	continuous	Within-family	yes	1268	632	-0.0726686	0.0417611	-0.0432713	0.0440616	0.0293973	0.0182001	-0.00627422	0.0650688	0.106261	0.589032	0.00110631	0.000390788
ph_p_saiq__horse_002__l	Sports and Activities Involvement Questionnaire	Parent	Horseback Riding, Polo: About how many days per week? [Parent; Longitudinal]	continuous	Within-family	yes	1260	628	-0.0947724	0.0593594	-0.0749771	0.0609694	0.0197953	0.0159573	-0.0114805	0.0510711	0.214784	0.700631	0.00233644	0.00144288
ph_p_saiq__horse_003	Sports and Activities Involvement Questionnaire	Parent	Horseback Riding, Polo: About how many minutes per session? [Parent]	continuous	Within-family	yes	1266	631	-0.0695361	0.0414539	-0.0412862	0.0405841	0.0282498	0.022548	-0.0159434	0.072443	0.21025	0.696701	0.000916336	0.000322945
ph_p_saiq__horse_003__l	Sports and Activities Involvement Questionnaire	Parent	Horseback Riding, Polo: About how many minutes per session? [Parent; Longitudinal]	continuous	Within-family	yes	1260	628	-0.0823826	0.0417675	-0.0639156	0.0414717	0.018467	0.0166889	-0.0142426	0.0511767	0.268491	0.74135	0.00135136	0.000801741
ph_p_saiq__horse_005	Sports and Activities Involvement Questionnaire	Parent	Horseback Riding, Polo: Was any of this activity part of an organized team, group, band, orchestra, chorus, or program outside of school? [Parent]	binary	Within-family	yes	1268	632	-0.0471609	0.0545129	-0.0220319	0.0575871	0.025129	0.0307209	-0.0350829	0.0853409	0.41337	0.824243	0.00048186	0.000104766
ph_p_saiq__horse_008	Sports and Activities Involvement Questionnaire	Parent	Horseback Riding, Polo: For how many years did your child participate in this activity? [Parent]	continuous	Within-family	yes	1266	631	-0.123257	0.0714	-0.0956532	0.0714399	0.0276042	0.0197359	-0.0110774	0.0662858	0.161909	0.644269	0.00311654	0.00186407
ph_p_saiq__ihock_001__l	Sports and Activities Involvement Questionnaire	Parent	Ice Hockey: Since we last saw you, about how many months did your child participate in this activity? [Parent; Longitudinal]	continuous	Within-family	yes	1260	628	0.0455825	0.042454	0.0529948	0.0430831	0.00741231	0.0166925	-0.0253044	0.040129	0.657006	0.912766	0.000476693	0.000635083
ph_p_saiq__ihock_002	Sports and Activities Involvement Questionnaire	Parent	Ice Hockey: About how many days per week? [Parent]	continuous	Within-family	yes	1268	632	0.0412004	0.0361019	0.0483151	0.0375711	0.00711468	0.0141832	-0.0206838	0.0349132	0.615929	0.897643	0.000359987	0.000493183
ph_p_saiq__ihock_002__l	Sports and Activities Involvement Questionnaire	Parent	Ice Hockey: About how many days per week? [Parent; Longitudinal]	continuous	Within-family	yes	1260	628	0.0511594	0.0460783	0.0561866	0.0442523	0.00502717	0.018243	-0.0307285	0.0407828	0.782881	0.950671	0.000503938	0.000599118
ph_p_saiq__ihock_003__l	Sports and Activities Involvement Questionnaire	Parent	Ice Hockey: About how many minutes per session? [Parent; Longitudinal]	continuous	Within-family	yes	1260	628	0.0448642	0.0451724	0.045181	0.0426393	0.000316774	0.0160834	-0.031206	0.0318396	0.984286	0.998606	0.000457045	0.00045687
ph_p_saiq__ihock_008	Sports and Activities Involvement Questionnaire	Parent	Ice Hockey: For how many years did your child participate in this activity? [Parent]	continuous	Within-family	yes	1268	632	0.0418758	0.0385155	0.0350198	0.0358189	-0.00685594	0.0103643	-0.0271695	0.0134576	0.508293	0.857418	0.000367537	0.000256072
ph_p_saiq__iskate_001	Sports and Activities Involvement Questionnaire	Parent	Ice or Inline Skating: During the most active period, about how many months per year did your child participate? [Parent]	continuous	Within-family	yes	1268	632	-0.0051429	0.0292873	0.000842648	0.0280776	0.00598555	0.0200127	-0.0332386	0.0452097	0.764873	0.94817	7.54449e-06	2.01773e-07
ph_p_saiq__iskate_001__l	Sports and Activities Involvement Questionnaire	Parent	Ice or Inline Skating: Since we last saw you, about how many months did your child participate in this activity? [Parent; Longitudinal]	continuous	Within-family	yes	1260	628	-0.0112675	0.0107086	-0.0193177	0.0221248	-0.00805021	0.0186367	-0.0445774	0.028477	0.665774	0.915415	6.87212e-05	0.000199007
ph_p_saiq__iskate_002	Sports and Activities Involvement Questionnaire	Parent	Ice or Inline Skating: About how many days per week? [Parent]	continuous	Within-family	yes	1268	632	-0.000114345	0.0344937	0.0243368	0.0346588	0.0244511	0.0234658	-0.021541	0.0704433	0.297417	0.768068	2.57616e-09	0.000116259
ph_p_saiq__iskate_002__l	Sports and Activities Involvement Questionnaire	Parent	Ice or Inline Skating: About how many days per week? [Parent; Longitudinal]	continuous	Within-family	yes	1260	628	0.00452703	0.0148604	0.00501341	0.020109	0.000486374	0.0136777	-0.0263214	0.0272941	0.971633	0.998606	8.26544e-06	9.98903e-06
ph_p_saiq__iskate_003	Sports and Activities Involvement Questionnaire	Parent	Ice or Inline Skating: About how many minutes per session? [Parent]	continuous	Within-family	yes	1268	632	-0.000422201	0.0324109	0.0145062	0.0334987	0.0149284	0.0220481	-0.0282851	0.0581419	0.498353	0.852961	4.33116e-08	5.0937e-05
ph_p_saiq__iskate_003__l	Sports and Activities Involvement Questionnaire	Parent	Ice or Inline Skating: About how many minutes per session? [Parent; Longitudinal]	continuous	Within-family	yes	1260	628	0.0122974	0.0169461	0.00908716	0.0201066	-0.00321023	0.0146097	-0.0318448	0.0254243	0.82608	0.964757	3.97314e-05	2.13838e-05
ph_p_saiq__iskate_005	Sports and Activities Involvement Questionnaire	Parent	Ice or Inline Skating: Was any of this activity part of an organized team, group, band, orchestra, chorus, or program outside of school? [Parent]	binary	Within-family	yes	1268	632	0.0302128	0.0323846	0.0199063	0.032901	-0.0103065	0.0205424	-0.0505689	0.0299559	0.615866	0.897643	0.00018445	7.97693e-05
ph_p_saiq__iskate_008	Sports and Activities Involvement Questionnaire	Parent	Ice or Inline Skating: For how many years did your child participate in this activity? [Parent]	continuous	Within-family	yes	1268	632	-0.041631	0.0309357	-0.00325807	0.0268172	0.0383729	0.0272154	-0.0149684	0.0917142	0.158549	0.644269	0.000395229	2.41155e-06
ph_p_saiq__iskate_009	Sports and Activities Involvement Questionnaire	Parent	Ice or Inline Skating: Did your child participate in this activity in the past 12 months? [Parent]	binary	Within-family	yes	1268	632	-0.0302284	0.0335547	0.0192015	0.0345447	0.0494298	0.0290913	-0.00758803	0.106448	0.0892949	0.578977	0.000220215	8.85204e-05
ph_p_saiq__lax_001	Sports and Activities Involvement Questionnaire	Parent	Lacrosse: During the most active period, about how many months per year did your child participate? [Parent]	continuous	Within-family	yes	1268	632	0.0582945	0.0556865	0.0599324	0.0651431	0.00163792	0.0321424	-0.06136	0.0646359	0.959359	0.997281	0.000739626	0.000778823
ph_p_saiq__lax_001__l	Sports and Activities Involvement Questionnaire	Parent	Lacrosse: Since we last saw you, about how many months did your child participate in this activity? [Parent; Longitudinal]	continuous	Within-family	yes	1260	628	0.0656819	0.0338905	0.0718394	0.0459019	0.00615746	0.0184653	-0.0300338	0.0423488	0.738786	0.940708	0.00151071	0.00178129
ph_p_saiq__lax_002	Sports and Activities Involvement Questionnaire	Parent	Lacrosse: About how many days per week? [Parent]	continuous	Within-family	yes	1266	631	-0.00456375	0.0405677	-0.00197979	0.0400125	0.00258396	0.0273108	-0.0509442	0.0561121	0.924622	0.990448	6.22921e-06	1.16718e-06
ph_p_saiq__lax_002__l	Sports and Activities Involvement Questionnaire	Parent	Lacrosse: About how many days per week? [Parent; Longitudinal]	continuous	Within-family	yes	1260	628	0.0434714	0.0259671	0.0571854	0.0344925	0.013714	0.0183443	-0.0222402	0.0496681	0.454709	0.841767	0.000607421	0.00103612
ph_p_saiq__lax_003	Sports and Activities Involvement Questionnaire	Parent	Lacrosse: About how many minutes per session? [Parent]	continuous	Within-family	yes	1268	632	0.0101793	0.0376371	0.00828678	0.0392814	-0.00189251	0.0256425	-0.0521509	0.0483659	0.941167	0.993109	3.31407e-05	2.18805e-05
ph_p_saiq__lax_003__l	Sports and Activities Involvement Questionnaire	Parent	Lacrosse: About how many minutes per session? [Parent; Longitudinal]	continuous	Within-family	yes	1260	628	0.0440287	0.0251053	0.0475217	0.0358399	0.00349304	0.0199203	-0.0355499	0.042536	0.860804	0.97654	0.000668711	0.000767844
ph_p_saiq__lax_005__l	Sports and Activities Involvement Questionnaire	Parent	Lacrosse: Was any of this activity part of an organized team, group, band, orchestra, chorus, or program outside of school? [Parent; Longitudinal]	binary	Within-family	yes	1258	627	0.0586537	0.0266306	0.0697212	0.0382625	0.0110675	0.0202024	-0.0285285	0.0506636	0.583807	0.885743	0.00124571	0.00174253
ph_p_saiq__lax_008	Sports and Activities Involvement Questionnaire	Parent	Lacrosse: For how many years did your child participate in this activity? [Parent]	continuous	Within-family	yes	1268	632	0.0356387	0.0284122	0.0365838	0.0307729	0.000945071	0.0131246	-0.0247787	0.0266688	0.942596	0.993109	0.000513719	0.000539283
ph_p_saiq__lmusic_002	Sports and Activities Involvement Questionnaire	Parent	For how many years has your child listened to music for pleasure? [Parent]	continuous	Within-family	yes	1096	546	-0.0748323	0.0517499	-0.0704984	0.0548868	0.00433393	0.0337171	-0.0617503	0.0704181	0.897723	0.985423	0.0011388	0.00102201
ph_p_saiq__lmusic_003	Sports and Activities Involvement Questionnaire	Parent	About how many hours per week does your child spend listening to music for pleasure? [Parent]	continuous	Within-family	yes	996	497	-0.0433742	0.0455209	-0.0274585	0.0549326	0.0159157	0.0280525	-0.0390662	0.0708976	0.570474	0.879274	0.000432171	0.000177469
ph_p_saiq__lmusic_003__l	Sports and Activities Involvement Questionnaire	Parent	Hours per week the child spent listening to music for pleasure, harmonized to the 13 ordered release categories [Parent; Longitudinal].	continuous	Within-family	yes	1215	606	0.0142875	0.0297105	0.0144967	0.0310858	0.000209266	0.0188404	-0.0367172	0.0371357	0.991138	0.998606	4.44413e-05	4.50654e-05
ph_p_saiq__martarts_001	Sports and Activities Involvement Questionnaire	Parent	Martial Arts: During the most active period, about how many months per year did your child participate? [Parent]	continuous	Within-family	yes	1256	626	0.044521	0.0328624	0.03156	0.033416	-0.012961	0.018529	-0.0492772	0.0233552	0.48424	0.850547	0.000542265	0.000272164
ph_p_saiq__martarts_001__l	Sports and Activities Involvement Questionnaire	Parent	Martial Arts: Since we last saw you, about how many months did your child participate in this activity? [Parent; Longitudinal]	continuous	Within-family	yes	1260	628	-0.04338	0.0363264	-0.0443057	0.0395411	-0.000925686	0.0170489	-0.034341	0.0324896	0.956699	0.996752	0.000543161	0.000558416
ph_p_saiq__martarts_002	Sports and Activities Involvement Questionnaire	Parent	Martial Arts: About how many days per week? [Parent]	continuous	Within-family	yes	1264	630	0.0710569	0.0377611	0.0445746	0.0361983	-0.0264823	0.0206794	-0.0670132	0.0140486	0.20033	0.684969	0.00124986	0.000489477
ph_p_saiq__martarts_002__l	Sports and Activities Involvement Questionnaire	Parent	Martial Arts: About how many days per week? [Parent; Longitudinal]	continuous	Within-family	yes	1260	628	-0.040089	0.0324067	-0.0427412	0.0354558	-0.00265222	0.0160554	-0.0341203	0.0288158	0.868793	0.980367	0.000468619	0.000525032
ph_p_saiq__martarts_003	Sports and Activities Involvement Questionnaire	Parent	Martial Arts: About how many minutes per session? [Parent]	continuous	Within-family	yes	1264	630	0.062961	0.0421239	0.0437421	0.0393886	-0.0192189	0.0211174	-0.0606082	0.0221704	0.36277	0.802119	0.000992751	0.000477297
ph_p_saiq__martarts_003__l	Sports and Activities Involvement Questionnaire	Parent	Martial Arts: About how many minutes per session? [Parent; Longitudinal]	continuous	Within-family	yes	1260	628	-0.0376479	0.0337031	-0.0439655	0.0348527	-0.00631762	0.0165715	-0.0387971	0.0261619	0.703029	0.928359	0.000382945	0.000514629
ph_p_saiq__martarts_005	Sports and Activities Involvement Questionnaire	Parent	Martial Arts: Was any of this activity part of an organized team, group, band, orchestra, chorus, or program outside of school? [Parent]	binary	Within-family	yes	1268	632	0.05893	0.0415776	0.0331412	0.0402087	-0.0257888	0.0219598	-0.0688292	0.0172516	0.240249	0.722502	0.000882451	0.000278043
ph_p_saiq__martarts_005__l	Sports and Activities Involvement Questionnaire	Parent	Martial Arts: Was any of this activity part of an organized team, group, band, orchestra, chorus, or program outside of school? [Parent; Longitudinal]	binary	Within-family	yes	1258	627	-0.0284155	0.0333453	-0.0288214	0.0353203	-0.000405961	0.0163496	-0.0324505	0.0316386	0.98019	0.998606	0.000228168	0.00023238
ph_p_saiq__martarts_006	Sports and Activities Involvement Questionnaire	Parent	Martial Arts: Did your child receive individual private instruction? [Parent]	binary	Within-family	yes	1266	631	0.0759021	0.032272	0.0243202	0.0327624	-0.0515819	0.0274663	-0.105415	0.00225106	0.0603802	0.536836	0.00144792	0.000148101
ph_p_saiq__martarts_008	Sports and Activities Involvement Questionnaire	Parent	Martial Arts: For how many years did your child participate in this activity? [Parent]	continuous	Within-family	yes	1264	630	0.00821758	0.0322097	-0.00388415	0.0319798	-0.0121017	0.016667	-0.0447684	0.0205649	0.467783	0.845504	2.22909e-05	4.95978e-06
ph_p_saiq__martarts_009	Sports and Activities Involvement Questionnaire	Parent	Martial Arts: Did your child participate in this activity in the past 12 months? [Parent]	binary	Within-family	yes	1266	631	-0.00667318	0.0363942	-0.0142579	0.0353457	-0.00758468	0.0182737	-0.0434005	0.0282311	0.678098	0.919564	1.40199e-05	6.37601e-05
ph_p_saiq__mma_001__l	Sports and Activities Involvement Questionnaire	Parent	Mixed Martial Arts or Wrestling: Since we last saw you, about how many months did your child participate in this activity? [Parent; Longitudinal]	continuous	Within-family	yes	1260	628	0.0339157	0.049151	0.0137565	0.0501991	-0.0201592	0.0228068	-0.0648597	0.0245412	0.376742	0.810302	0.000381675	6.18875e-05
ph_p_saiq__mma_002__l	Sports and Activities Involvement Questionnaire	Parent	Mixed Martial Arts or Wrestling: About how many days per week? [Parent; Longitudinal]	continuous	Within-family	yes	1260	628	-0.00374163	0.0500663	-0.0146289	0.048097	-0.0108872	0.0210304	-0.052106	0.0303316	0.604674	0.897212	2.7315e-06	4.11525e-05
ph_p_saiq__mma_003__l	Sports and Activities Involvement Questionnaire	Parent	Mixed Martial Arts or Wrestling: About how many minutes per session? [Parent; Longitudinal]	continuous	Within-family	yes	1260	628	-0.00574265	0.0522451	-0.012006	0.0510568	-0.00626332	0.0198727	-0.0452131	0.0326865	0.752631	0.943985	6.64229e-06	2.86143e-05
ph_p_saiq__mma_005__l	Sports and Activities Involvement Questionnaire	Parent	Mixed Martial Arts or Wrestling: Was any of this activity part of an organized team, group, band, orchestra, chorus, or program outside of school? [Parent; Longitudinal]	binary	Within-family	yes	1258	627	0.00842058	0.0536956	-0.00295874	0.0572394	-0.0113793	0.0209334	-0.0524079	0.0296493	0.586718	0.88823	1.41937e-05	1.73479e-06
ph_p_saiq__mma_008	Sports and Activities Involvement Questionnaire	Parent	Mixed Martial Arts or Wrestling: For how many years did your child participate in this activity? [Parent]	continuous	Within-family	yes	1266	631	0.0243239	0.0445878	0.0446371	0.0441219	0.0203132	0.0242935	-0.0273011	0.0679275	0.403066	0.821307	0.000159401	0.00053478
ph_p_saiq__musicinstr_001	Sports and Activities Involvement Questionnaire	Parent	Musical Instrument (Singing, Choir, Guitar, Piano, Drums, Violin, Flute, Band, Rock Band, Orchestra): During the most active period, about how many months per year did your child participate? [Parent]	continuous	Within-family	yes	1254	625	0.0193765	0.0427945	0.0193169	0.0426227	-5.96283e-05	0.0233354	-0.0457962	0.045677	0.997961	0.9996	7.78691e-05	7.77875e-05
ph_p_saiq__musicinstr_001__l	Sports and Activities Involvement Questionnaire	Parent	Musical Instrument (Singing, Choir, Guitar, Piano, Drums, Violin, Flute, Band, Rock Band, Orchestra): Since we last saw you, about how many months did your child participate in this activity? [Parent; Longitudinal]	continuous	Within-family	yes	1260	628	0.0288038	0.0248592	0.0279418	0.0252626	-0.000862	0.014384	-0.0290541	0.0273301	0.952213	0.994593	0.000182629	0.000169284
ph_p_saiq__musicinstr_002	Sports and Activities Involvement Questionnaire	Parent	Musical Instrument (Singing, Choir, Guitar, Piano, Drums, Violin, Flute, Band, Rock Band, Orchestra): About how many days per week? [Parent]	continuous	Within-family	yes	1262	629	0.0192051	0.0426554	0.0195309	0.0436552	0.000325791	0.0238323	-0.0463846	0.0470362	0.989093	0.998606	7.83205e-05	8.07424e-05
ph_p_saiq__musicinstr_002__l	Sports and Activities Involvement Questionnaire	Parent	Musical Instrument (Singing, Choir, Guitar, Piano, Drums, Violin, Flute, Band, Rock Band, Orchestra): About how many days per week? [Parent; Longitudinal]	continuous	Within-family	yes	1260	628	0.0335832	0.0248287	0.0414023	0.0254794	0.00781911	0.0154846	-0.0225301	0.0381683	0.613586	0.897643	0.000247331	0.000370165
ph_p_saiq__musicinstr_003	Sports and Activities Involvement Questionnaire	Parent	Musical Instrument (Singing, Choir, Guitar, Piano, Drums, Violin, Flute, Band, Rock Band, Orchestra): About how many minutes per session? [Parent]	continuous	Within-family	yes	1256	626	0.0297065	0.0418954	0.0338179	0.0411865	0.00411133	0.0232725	-0.041502	0.0497246	0.859775	0.976347	0.000203871	0.000264281
ph_p_saiq__musicinstr_003__l	Sports and Activities Involvement Questionnaire	Parent	Musical Instrument (Singing, Choir, Guitar, Piano, Drums, Violin, Flute, Band, Rock Band, Orchestra: About how many minutes per session? [Parent; Longitudinal]	continuous	Within-family	yes	1260	628	0.0344322	0.026499	0.0421257	0.026462	0.00769355	0.0153081	-0.0223099	0.037697	0.61526	0.897643	0.000266672	0.000393793
ph_p_saiq__musicinstr_004	Sports and Activities Involvement Questionnaire	Parent	Musical Instrument (Singing, Choir, Guitar, Piano, Drums, Violin, Flute, Band, Rock Band, Orchestra): Was any of this activity part of an organized team, group, band, orchestra, chorus, or program at school? [Parent]	binary	Within-family	yes	1266	631	-0.0310874	0.0447559	-0.00968321	0.0439927	0.0214042	0.0267752	-0.0310743	0.0738826	0.424057	0.829193	0.000224746	2.17331e-05
ph_p_saiq__musicinstr_004__l	Sports and Activities Involvement Questionnaire	Parent	Musical Instrument (Singing, Choir, Guitar, Piano, Drums, Violin, Flute, Band, Rock Band, Orchestra): Was any of this activity part of an organized team, group, band, orchestra, chorus, or program at school? [Parent; Longitudinal]	binary	Within-family	yes	1260	628	0.0386449	0.0264221	0.0536849	0.0255361	0.01504	0.0147554	-0.0138801	0.0439601	0.308067	0.775931	0.000343383	0.000653287
ph_p_saiq__musicinstr_005	Sports and Activities Involvement Questionnaire	Parent	Musical Instrument (Singing, Choir, Guitar, Piano, Drums, Violin, Flute, Band, Rock Band, Orchestra): Was any of this activity part of an organized team, group, band, orchestra, chorus, or program outside of school? [Parent]	binary	Within-family	yes	1262	629	0.0803373	0.0419149	0.0518157	0.0408091	-0.0285215	0.0241628	-0.0758798	0.0188367	0.237845	0.719356	0.00137213	0.000568518
ph_p_saiq__musicinstr_005__l	Sports and Activities Involvement Questionnaire	Parent	Musical Instrument (Singing, Choir, Guitar, Piano, Drums, Violin, Flute, Band, Rock Band, Orchestra): Was any of this activity part of an organized team, group, band, orchestra, chorus, or program outside of school? [Longitudinal]	binary	Within-family	yes	1258	627	0.0269759	0.028338	0.014226	0.0288995	-0.01275	0.0155505	-0.0432283	0.0177284	0.412268	0.824243	0.000164266	4.51231e-05
ph_p_saiq__musicinstr_006	Sports and Activities Involvement Questionnaire	Parent	Musical Instrument (Singing, Choir, Guitar, Piano, Drums, Violin, Flute, Band, Rock Band, Orchestra): Did your child receive individual private instruction? [Parent]	binary	Within-family	yes	1260	628	0.0274149	0.0416759	0.0354669	0.0422816	0.00805198	0.0228942	-0.0368199	0.0529239	0.725061	0.937541	0.000161931	0.000270948
ph_p_saiq__musicinstr_006__l	Sports and Activities Involvement Questionnaire	Parent	Musical Instrument (Singing, Choir, Guitar, Piano, Drums, Violin, Flute, Band, Rock Band, Orchestra): Did your child receive individual private instruction? [Parent; Longitudinal]	binary	Within-family	yes	1260	628	0.0307097	0.0260744	0.0282297	0.028	-0.00248007	0.0156383	-0.0331307	0.0281705	0.873993	0.98128	0.000206253	0.000171809
ph_p_saiq__musicinstr_007	Sports and Activities Involvement Questionnaire	Parent	Musical Instrument (Singing, Choir, Guitar, Piano, Drums, Violin, Flute, Band, Rock Band, Orchestra): Did your child learn this activity without formal instruction? [Parent]	binary	Within-family	yes	1264	630	0.0211032	0.0460881	0.0900189	0.0498736	0.0689157	0.0287572	0.0125526	0.125279	0.0165541	0.405478	0.000107526	0.00195631
ph_p_saiq__musicinstr_007__l	Sports and Activities Involvement Questionnaire	Parent	Musical Instrument (Singing, Choir, Guitar, Piano, Drums, Violin, Flute, Band, Rock Band, Orchestra): Did your child learn this activity without formal instruction? [Parent; Longitudinal]	binary	Within-family	yes	1258	627	0.060219	0.0402733	0.0541382	0.0390166	-0.00608074	0.0194348	-0.0441722	0.0320107	0.754372	0.943985	0.000826528	0.000662235
ph_p_saiq__musicinstr_008	Sports and Activities Involvement Questionnaire	Parent	Musical Instrument (Singing, Choir, Guitar, Piano, Drums, Violin, Flute, Band, Rock Band, Orchestra): For how many years did your child participate in this activity? [Parent]	continuous	Within-family	yes	1258	627	0.0153753	0.0471835	-0.0126152	0.0440264	-0.0279906	0.0240622	-0.0751516	0.0191705	0.244725	0.723231	5.23367e-05	3.51335e-05
ph_p_saiq__musicinstr_009	Sports and Activities Involvement Questionnaire	Parent	Musical Instrument (Singing, Choir, Guitar, Piano, Drums, Violin, Flute, Band, Rock Band, Orchestra): Did your child participate in this activity in the past 12 months? [Parent]	binary	Within-family	yes	1255	626	0.0522258	0.0429289	0.0400639	0.0419139	-0.0121619	0.0248321	-0.0608319	0.0365081	0.6243	0.898992	0.000592358	0.000346987
ph_p_saiq__musicinstr_011___0	Sports and Activities Involvement Questionnaire	Parent	Musical Instrument (Singing, Choir, Guitar, Piano, Drums, Violin, Flute, Band, Rock Band, Orchestra): Please indicate below which instrument(s) your child plays: Guitar, Bass Guitar, ukelele [Parent]	binary	Within-family	yes	1260	628	0.0968632	0.033662	0.0947651	0.0355134	-0.0020981	0.0192814	-0.039889	0.0356928	0.91335	0.988583	0.00260201	0.00243542
ph_p_saiq__musicinstr_011___1	Sports and Activities Involvement Questionnaire	Parent	Musical Instrument (Singing, Choir, Guitar, Piano, Drums, Violin, Flute, Band, Rock Band, Orchestra): Please indicate below which instrument(s) your child plays: Flute, Piccolo, Recorder [Parent]	binary	Within-family	yes	1260	628	-0.0203747	0.0327042	-0.0211404	0.0360382	-0.000765711	0.0249516	-0.04967	0.0481385	0.975518	0.998606	0.000116629	0.000122782
ph_p_saiq__musicinstr_011___12	Sports and Activities Involvement Questionnaire	Parent	Musical Instrument (Singing, Choir, Guitar, Piano, Drums, Violin, Flute, Band, Rock Band, Orchestra):Please indicate below which instrument(s) your child plays: Other... [Parent]	binary	Within-family	yes	1260	628	0.0512686	0.0313906	0.0438	0.0251034	-0.00746862	0.021433	-0.0494765	0.0345393	0.727492	0.938221	0.000652808	0.000465924
ph_p_saiq__musicinstr_011___2	Sports and Activities Involvement Questionnaire	Parent	Musical Instrument (Singing, Choir, Guitar, Piano, Drums, Violin, Flute, Band, Rock Band, Orchestra): Please indicate below which instrument(s) your child plays: Clarinet, Saxophone, Oboe, Bassoon [Parent]	binary	Within-family	yes	1260	628	-0.0103677	0.030446	-0.0205165	0.02833	-0.0101488	0.0197463	-0.0488508	0.0285532	0.607279	0.897622	3.19609e-05	0.00012239
ph_p_saiq__musicinstr_011___3	Sports and Activities Involvement Questionnaire	Parent	Musical Instrument (Singing, Choir, Guitar, Piano, Drums, Violin, Flute, Band, Rock Band, Orchestra): Please indicate below which instrument(s) your child plays: Violin, Viola [Parent]	binary	Within-family	yes	1260	628	-0.045766	0.0401257	-0.026413	0.0427775	0.019353	0.0196044	-0.0190708	0.0577769	0.323555	0.775931	0.000527063	0.000171671
ph_p_saiq__musicinstr_011___4	Sports and Activities Involvement Questionnaire	Parent	Musical Instrument (Singing, Choir, Guitar, Piano, Drums, Violin, Flute, Band, Rock Band, Orchestra): Please indicate below which instrument(s) your child plays: Cello, Bass [Parent]	binary	Within-family	yes	1260	628	0.0172048	0.0372508	0.0169095	0.047905	-0.00029534	0.0254637	-0.0502032	0.0496125	0.990746	0.998606	5.90464e-05	5.57749e-05
ph_p_saiq__musicinstr_011___5	Sports and Activities Involvement Questionnaire	Parent	Musical Instrument (Singing, Choir, Guitar, Piano, Drums, Violin, Flute, Band, Rock Band, Orchestra): Please indicate below which instrument(s) your child plays: Piano [Parent]	binary	Within-family	yes	1260	628	0.0357041	0.0339779	0.0244593	0.0331238	-0.0112447	0.0194331	-0.0493329	0.0268435	0.562834	0.876625	0.000233984	0.000107381
ph_p_saiq__musicinstr_011___7	Sports and Activities Involvement Questionnaire	Parent	Musical Instrument (Singing, Choir, Guitar, Piano, Drums, Violin, Flute, Band, Rock Band, Orchestra): Please indicate below which instrument(s) your child plays: Drums, Percussion [Parent]	binary	Within-family	yes	1260	628	0.00136123	0.0347078	0.0215169	0.038152	0.0201556	0.0264307	-0.0316476	0.0719588	0.445711	0.83764	4.63714e-07	0.0001133
ph_p_saiq__musicinstr_011___8	Sports and Activities Involvement Questionnaire	Parent	Musical Instrument (Singing, Choir, Guitar, Piano, Drums, Violin, Flute, Band, Rock Band, Orchestra): Please indicate below which instrument(s) your child plays: Trumpet, Trombone, Horns [Parent]	binary	Within-family	yes	1260	628	0.0165273	0.0351036	0.00397399	0.0301367	-0.0125534	0.0226502	-0.0569469	0.0318402	0.579423	0.883793	5.76506e-05	3.25939e-06
ph_p_saiq__musicinstr_011___9	Sports and Activities Involvement Questionnaire	Parent	Musical Instrument (Singing, Choir, Guitar, Piano, Drums, Violin, Flute, Band, Rock Band, Orchestra): Please indicate below which instrument(s) your child plays: Vocal, Singing [Parent]	binary	Within-family	yes	1260	628	0.014885	0.0373862	0.0366602	0.0362758	0.0217751	0.018637	-0.0147526	0.0583029	0.242652	0.723231	4.87334e-05	0.000289069
ph_p_saiq__musicinstr_012	Sports and Activities Involvement Questionnaire	Parent	Musical Instrument (Singing, Choir, Guitar, Piano, Drums, Violin, Flute, Band, Rock Band, Orchestra): About how many hours per week does your child usually practice on their own? [Parent]	continuous	Within-family	yes	1254	625	0.0521851	0.0296893	0.0600654	0.0302316	0.00788028	0.0158225	-0.0231313	0.0388919	0.618455	0.897643	0.000580482	0.000752055
ph_p_saiq__read_002	Sports and Activities Involvement Questionnaire	Parent	For how many years has your child read for pleasure? [Parent]	continuous	Within-family	yes	1175	586	-0.0287215	0.0474043	-0.0370809	0.0456638	-0.00835936	0.0295707	-0.0663169	0.0495982	0.777414	0.949532	0.000180604	0.000301365
ph_p_saiq__read_003	Sports and Activities Involvement Questionnaire	Parent	About how many hours per week does your child spend reading for pleasure? [Parent]	continuous	Within-family	yes	1126	562	-0.00505447	0.0345487	0.00730647	0.0391625	0.0123609	0.0334198	-0.0531407	0.0778626	0.711481	0.932875	5.88702e-06	1.22391e-05
ph_p_saiq__read_003__l	Sports and Activities Involvement Questionnaire	Parent	Hours per week the child spent reading for pleasure, harmonized to the 13 ordered release categories [Parent; Longitudinal].	continuous	Within-family	yes	1231	614	-0.00867719	0.0334926	-0.00747327	0.0345188	0.00120392	0.0196924	-0.0373925	0.0398004	0.951251	0.994593	1.61986e-05	1.18543e-05
ph_p_saiq__run_001	Sports and Activities Involvement Questionnaire	Parent	Track, Running, Cross-country: During the most active period, about how many months per year did your child participate? [Parent]	continuous	Within-family	yes	1264	630	-0.0202428	0.0361053	-0.0152462	0.0361965	0.00499654	0.0219469	-0.0380185	0.0480116	0.819906	0.961484	0.000118528	6.70563e-05
ph_p_saiq__run_001__l	Sports and Activities Involvement Questionnaire	Parent	Track, running, cross-country: Since we last saw you, about how many months did your child participate in this activity? [Parent; Longitudinal]	continuous	Within-family	yes	1260	628	-0.0201117	0.0306686	-0.0326377	0.023561	-0.012526	0.0176945	-0.0472066	0.0221546	0.479005	0.84719	0.00011074	0.000287588
ph_p_saiq__run_002	Sports and Activities Involvement Questionnaire	Parent	Track, Running, Cross-country: About how many days per week? [Parent]	continuous	Within-family	yes	1266	631	-0.0647846	0.047441	-0.0537373	0.0468697	0.0110474	0.027577	-0.0430026	0.0650973	0.688714	0.924196	0.000932998	0.000639802
ph_p_saiq__run_002__l	Sports and Activities Involvement Questionnaire	Parent	Track, running, cross-country: About how many days per week? [Parent; Longitudinal]	continuous	Within-family	yes	1260	628	-0.0141517	0.0312995	-0.0313117	0.026666	-0.01716	0.0190385	-0.0544748	0.0201549	0.367414	0.80553	4.4198e-05	0.000213254
ph_p_saiq__run_003	Sports and Activities Involvement Questionnaire	Parent	Track, Running, Cross-country: About how many minutes per session? [Parent]	continuous	Within-family	yes	1266	631	-0.0839083	0.0474759	-0.0727969	0.0480999	0.0111114	0.0256696	-0.0392001	0.0614229	0.665115	0.915415	0.00159196	0.00119428
ph_p_saiq__run_003__l	Sports and Activities Involvement Questionnaire	Parent	Track, running, cross-country: About how many minutes per session? [Parent; Longitudinal]	continuous	Within-family	yes	1260	628	-0.00844903	0.0304301	-0.0299723	0.0259416	-0.0215233	0.0183911	-0.0575691	0.0145226	0.241876	0.723231	1.54788e-05	0.000191945
ph_p_saiq__run_004	Sports and Activities Involvement Questionnaire	Parent	Track, Running, Cross-country: Was any of this activity part of an organized team, group, band, orchestra, chorus, or program at school? [Parent]	binary	Within-family	yes	1266	631	-0.0610099	0.052245	-0.0671548	0.0563249	-0.00614495	0.030933	-0.0667725	0.0544826	0.842534	0.971107	0.000750703	0.000906526
ph_p_saiq__run_004__l	Sports and Activities Involvement Questionnaire	Parent	Track, running, cross-country: Was any of this activity part of an organized team, group, band, orchestra, chorus, or program at school? [Parent; Longitudinal]	binary	Within-family	yes	1258	627	-0.00140581	0.0361145	-0.0271239	0.0308215	-0.0257181	0.0202304	-0.0653689	0.0139326	0.203635	0.688311	4.73294e-07	0.000174477
ph_p_saiq__run_005__l	Sports and Activities Involvement Questionnaire	Parent	Track, running, cross-country: Was any of this activity part of an organized team, group, band, orchestra, chorus, or program outside of school? [Parent; Longitudinal]	binary	Within-family	yes	1258	627	-0.0207879	0.0290732	-0.0129333	0.0248511	0.00785459	0.0180662	-0.0275545	0.0432637	0.663732	0.915057	9.40667e-05	3.60459e-05
ph_p_saiq__run_007	Sports and Activities Involvement Questionnaire	Parent	Track, Running, Cross-country: Did your child learn this activity without formal instruction? [Parent]	binary	Within-family	yes	1264	630	-0.0886005	0.0511729	-0.101955	0.0512121	-0.0133546	0.0301654	-0.0724778	0.0457686	0.657973	0.912766	0.00193065	0.00254581
ph_p_saiq__run_007__l	Sports and Activities Involvement Questionnaire	Parent	Track, running, cross-country: Did your child learn this activity without formal instruction? [Parent; Longitudinal]	binary	Within-family	yes	1258	627	-0.0272757	0.0321618	-0.0395359	0.0276147	-0.0122602	0.0214025	-0.0542082	0.0296879	0.566754	0.878436	0.000166666	0.000346959
ph_p_saiq__run_008	Sports and Activities Involvement Questionnaire	Parent	Track, Running, Cross-country: For how many years did your child participate in this activity? [Parent]	continuous	Within-family	yes	1266	631	-0.00765516	0.0419985	-0.0203785	0.0328468	-0.0127234	0.0241179	-0.0599936	0.0345468	0.597812	0.894269	1.54701e-05	0.000109267
ph_p_saiq__run_009	Sports and Activities Involvement Questionnaire	Parent	Track, Running, Cross-country: Did your child participate in this activity in the past 12 months? [Parent]	binary	Within-family	yes	1264	630	-0.0147762	0.0443375	-0.0241976	0.047603	-0.00942137	0.0282616	-0.0648132	0.0459704	0.738861	0.940708	5.20602e-05	0.00013907
ph_p_saiq__sarm__lmusic_002	Sports and Activities Involvement Questionnaire	Parent	For how many years has your child listened to music on their own in their free time? [Parent]	continuous	Within-family	yes	1068	533	-0.0685407	0.0578085	-0.107754	0.0568645	-0.0392135	0.032827	-0.103553	0.0251262	0.232263	0.715502	0.000894879	0.00220279
ph_p_saiq__sarm__lmusic_003	Sports and Activities Involvement Questionnaire	Parent	In the past year, about how many hours per week did your child spend listening to music on their own in their free time? [Parent]	continuous	Within-family	yes	1086	542	-0.0187269	0.0500985	-0.0193009	0.0517649	-0.000574006	0.0280406	-0.0555325	0.0543845	0.983668	0.998606	7.82599e-05	8.34561e-05
ph_p_saiq__sarm__lmusic_004	Sports and Activities Involvement Questionnaire	Parent	When your child was 9 or 10 years old, about how many hours per week did your child spend listening to music on their own in their free time? [Parent]	continuous	Within-family	yes	1088	543	-0.0355432	0.049864	-0.0739879	0.0516265	-0.0384447	0.0298433	-0.0969365	0.020047	0.197669	0.683212	0.00028799	0.00123686
ph_p_saiq__sarm__read_002	Sports and Activities Involvement Questionnaire	Parent	For how many years has your child read on their own in their free time? [Parent]	continuous	Within-family	yes	1071	535	-0.0218826	0.0476265	-0.0663036	0.0467258	-0.044421	0.0301817	-0.103576	0.0147341	0.141079	0.627996	0.000104862	0.000941266
ph_p_saiq__sarm__read_003	Sports and Activities Involvement Questionnaire	Parent	In the past year, about how many hours per week did your child spend reading on their own in their free time? [Parent]	continuous	Within-family	yes	1119	559	-0.0152204	0.0417561	0.0196034	0.0403965	0.0348238	0.0272558	-0.0185966	0.0882441	0.201367	0.685647	5.23735e-05	8.62472e-05
ph_p_saiq__sarm__read_004	Sports and Activities Involvement Questionnaire	Parent	When your child was 9 or 10 years old, about how many hours per week did your child spend reading on their own in their free time? [Parent]	continuous	Within-family	yes	1113	556	-0.0474692	0.0417649	-0.0122667	0.0431022	0.0352025	0.0267145	-0.017157	0.087562	0.187594	0.674685	0.000518537	3.43833e-05
ph_p_saiq__skatebd_001	Sports and Activities Involvement Questionnaire	Parent	Skateboarding: During the most active period, about how many months per year did your child participate? [Parent]	continuous	Within-family	yes	1268	632	-0.0395602	0.0390628	-0.0236853	0.03193	0.0158749	0.0223833	-0.0279956	0.0597454	0.478183	0.84719	0.000442406	0.000157987
ph_p_saiq__skatebd_001__l	Sports and Activities Involvement Questionnaire	Parent	Skateboarding, roller skating: Since we last saw you, about how many months did your child participate in this activity? [Parent; Longitudinal]	continuous	Within-family	yes	1260	628	0.0231125	0.0262539	0.0282331	0.0278469	0.00512055	0.0114125	-0.0172476	0.0274887	0.653664	0.911188	0.000140421	0.000206434
ph_p_saiq__skatebd_002	Sports and Activities Involvement Questionnaire	Parent	Skateboarding: About how many days per week? [Parent]	continuous	Within-family	yes	1268	632	-0.0450615	0.0481772	-0.0324178	0.0389379	0.0126437	0.0274261	-0.0411104	0.0663978	0.644791	0.906569	0.000632002	0.000325861
ph_p_saiq__skatebd_002__l	Sports and Activities Involvement Questionnaire	Parent	Skateboarding, roller skating: About how many days per week? [Parent; Longitudinal]	continuous	Within-family	yes	1260	628	0.0193778	0.0281422	0.0332276	0.0292409	0.0138498	0.0145425	-0.0146531	0.0423526	0.340912	0.781275	8.44496e-05	0.000244879
ph_p_saiq__skatebd_003	Sports and Activities Involvement Questionnaire	Parent	Skateboarding: About how many minutes per session? [Parent]	continuous	Within-family	yes	1268	632	-0.025612	0.030455	-0.0133735	0.0307544	0.0122384	0.0207099	-0.0283523	0.0528291	0.554557	0.87494	0.000217665	5.91227e-05
ph_p_saiq__skatebd_003__l	Sports and Activities Involvement Questionnaire	Parent	Skateboarding, roller skating: About how many minutes per session? [Parent; Longitudinal]	continuous	Within-family	yes	1260	628	0.0129127	0.027261	0.0279362	0.0296581	0.0150235	0.0127368	-0.00994011	0.0399871	0.238184	0.719793	4.71705e-05	0.000217502
ph_p_saiq__skatebd_007__l	Sports and Activities Involvement Questionnaire	Parent	Skateboarding, roller skating: Did your child learn this activity without formal instruction? [Parent; Longitudinal]	binary	Within-family	yes	1258	627	0.0527298	0.0347361	0.0605043	0.0376493	0.00777449	0.0156563	-0.0229113	0.0384603	0.61949	0.897643	0.00069611	0.000907322
ph_p_saiq__skatebd_008	Sports and Activities Involvement Questionnaire	Parent	Skateboarding: For how many years did your child participate in this activity? [Parent]	continuous	Within-family	yes	1266	631	-0.0402423	0.054638	-0.0676865	0.0507803	-0.0274442	0.0257748	-0.077962	0.0230736	0.286982	0.756403	0.000368684	0.00103878
ph_p_saiq__ski_001	Sports and Activities Involvement Questionnaire	Parent	Skiing, snowboarding: During the most active period, about how many months per year did your child participate? [Parent]	continuous	Within-family	yes	1262	629	-0.0598639	0.0225186	-0.0747291	0.027846	-0.0148653	0.0158397	-0.0459106	0.0161801	0.347999	0.785858	0.000774145	0.00120165
ph_p_saiq__ski_001__l	Sports and Activities Involvement Questionnaire	Parent	Skiing, snowboarding: Since we last saw you, about how many months did your child participate in this activity? [Parent; Longitudinal]	continuous	Within-family	yes	1260	628	-0.0047396	0.0168352	0.00503979	0.0182028	0.00977939	0.00877175	-0.00741293	0.0269717	0.264905	0.7398	6.43734e-06	7.1792e-06
ph_p_saiq__ski_002	Sports and Activities Involvement Questionnaire	Parent	Skiing, snowboarding: About how many days per week? [Parent]	continuous	Within-family	yes	1268	632	-0.0267342	0.0211139	-0.039902	0.0276682	-0.0131678	0.0157664	-0.0440694	0.0177338	0.403617	0.821307	0.000167129	0.000370906
ph_p_saiq__ski_002__l	Sports and Activities Involvement Questionnaire	Parent	Skiing, snowboarding: About how many days per week? [Parent; Longitudinal]	continuous	Within-family	yes	1260	628	0.00975781	0.0168219	0.0193644	0.0171359	0.00960658	0.0110649	-0.0120802	0.0312934	0.385283	0.813571	2.34578e-05	9.10561e-05
ph_p_saiq__ski_003	Sports and Activities Involvement Questionnaire	Parent	Skiing, snowboarding: About how many minutes per session? [Parent]	continuous	Within-family	yes	1266	631	-0.0553834	0.0230484	-0.0728494	0.0283509	-0.017466	0.0140609	-0.0450249	0.0100929	0.214175	0.700319	0.000719263	0.00123976
ph_p_saiq__ski_003__l	Sports and Activities Involvement Questionnaire	Parent	Skiing, snowboarding: About how many minutes per session? [Parent; Longitudinal]	continuous	Within-family	yes	1260	628	0.01265	0.018449	0.0243107	0.0198189	0.0116607	0.0114573	-0.0107951	0.0341165	0.308794	0.775931	3.86998e-05	0.000140877
ph_p_saiq__ski_004__l	Sports and Activities Involvement Questionnaire	Parent	Skiing, snowboarding: Was any of this activity part of an organized team, group, band, orchestra, chorus, or program at school? [Parent; Longitudinal]	binary	Within-family	yes	1258	627	-0.0117917	0.0253538	0.0174194	0.0251388	0.0292112	0.0128414	0.0040424	0.05438	0.0229205	0.426267	3.76394e-05	8.13166e-05
ph_p_saiq__ski_005	Sports and Activities Involvement Questionnaire	Parent	Skiing, snowboarding: Was any of this activity part of an organized team, group, band, orchestra, chorus, or program outside of school? [Parent]	binary	Within-family	yes	1268	632	0.00781341	0.0313222	0.0124139	0.0349741	0.00460046	0.0198413	-0.0342877	0.0434886	0.816644	0.961002	1.38611e-05	3.4857e-05
ph_p_saiq__ski_005__l	Sports and Activities Involvement Questionnaire	Parent	Skiing, snowboarding: Was any of this activity part of an organized team, group, band, orchestra, chorus, or program outside of school? [Parent; Longitudinal]	binary	Within-family	yes	1258	627	0.0207934	0.022349	0.0468338	0.0255208	0.0260404	0.0139598	-0.00132021	0.053401	0.0621266	0.539619	0.000134098	0.000673461
ph_p_saiq__ski_006	Sports and Activities Involvement Questionnaire	Parent	Skiing, snowboarding: Did your child receive individual private instruction? [Parent]	binary	Within-family	yes	1268	632	-0.0500351	0.0304569	-0.077934	0.034141	-0.027899	0.0226409	-0.0722743	0.0164764	0.217861	0.700631	0.00050286	0.00121538
ph_p_saiq__ski_006__l	Sports and Activities Involvement Questionnaire	Parent	Skiing, snowboarding: Did your child receive individual private instruction? [Parent; Longitudinal]	binary	Within-family	yes	1258	627	0.00626347	0.020619	0.00193006	0.0178992	-0.00433342	0.0137792	-0.0313402	0.0226734	0.75315	0.943985	1.11301e-05	1.04624e-06
ph_p_saiq__ski_007	Sports and Activities Involvement Questionnaire	Parent	Skiing, snowboarding: Did your child learn this activity without formal instruction? [Parent]	binary	Within-family	yes	1268	632	-0.0654592	0.0461835	-0.0673628	0.0478848	-0.00190359	0.0251251	-0.0511479	0.0473407	0.939607	0.993109	0.000903427	0.000953125
ph_p_saiq__ski_007__l	Sports and Activities Involvement Questionnaire	Parent	Skiing, snowboarding: Did your child learn this activity without formal instruction? [Parent; Longitudinal]	binary	Within-family	yes	1258	627	-0.0242712	0.0212045	-0.0276014	0.0230259	-0.00333022	0.0140435	-0.030855	0.0241945	0.812551	0.959512	0.000143124	0.000183333
ph_p_saiq__ski_008	Sports and Activities Involvement Questionnaire	Parent	Skiing, snowboarding: For how many years did your child participate in this activity? [Parent]	continuous	Within-family	yes	1266	631	-0.0556201	0.0190462	-0.0661768	0.0246362	-0.0105567	0.0132079	-0.0364436	0.0153302	0.424132	0.829193	0.000680216	0.000959298
ph_p_saiq__ski_009	Sports and Activities Involvement Questionnaire	Parent	Skiing, snowboarding: Did your child participate in this activity in the past 12 months?: No [Parent]	binary	Within-family	yes	1266	631	-0.0659012	0.0247458	-0.0944872	0.0302629	-0.028586	0.0171632	-0.0622252	0.00505332	0.0958057	0.584044	0.000985604	0.00201384
ph_p_saiq__soccer_001	Sports and Activities Involvement Questionnaire	Parent	Soccer: During the most active period, about how many months per year did your child participate? [Parent]	continuous	Within-family	yes	1260	628	0.00597948	0.0360105	-0.0203652	0.0342687	-0.0263447	0.0211893	-0.067875	0.0151856	0.213757	0.700187	7.23117e-06	8.36976e-05
ph_p_saiq__soccer_001__l	Sports and Activities Involvement Questionnaire	Parent	Soccer: Since we last saw you, about how many months did your child participate in this activity? [Parent; Longitudinal]	continuous	Within-family	yes	1258	627	-0.0185577	0.0383192	-0.041176	0.0383363	-0.0226183	0.0214392	-0.0646384	0.0194019	0.291428	0.762251	6.83876e-05	0.000331676
ph_p_saiq__soccer_002	Sports and Activities Involvement Questionnaire	Parent	Soccer: About how many days per week? [Parent]	continuous	Within-family	yes	1264	630	0.0428792	0.0350669	0.00303248	0.0334408	-0.0398467	0.0219941	-0.0829543	0.00326092	0.0700325	0.552512	0.000393213	1.96238e-06
ph_p_saiq__soccer_002__l	Sports and Activities Involvement Questionnaire	Parent	Soccer: About how many days per week? [Parent; Longitudinal]	continuous	Within-family	yes	1258	627	0.0108856	0.0334003	-0.0156229	0.0353018	-0.0265086	0.0195504	-0.0648267	0.0118095	0.175128	0.66183	2.46278e-05	4.99776e-05
ph_p_saiq__soccer_003	Sports and Activities Involvement Questionnaire	Parent	Soccer: About how many minutes per session? [Parent]	continuous	Within-family	yes	1252	624	0.0458179	0.0349675	0.00515761	0.0339143	-0.0406603	0.0226443	-0.0850422	0.00372165	0.0725564	0.557017	0.000461255	5.84865e-06
ph_p_saiq__soccer_003__l	Sports and Activities Involvement Questionnaire	Parent	Soccer: About how many minutes per session? [Parent; Longitudinal]	continuous	Within-family	yes	1260	628	0.00952639	0.0337959	-0.00992856	0.0357573	-0.0194549	0.0197603	-0.0581843	0.0192745	0.324846	0.775931	1.88899e-05	2.02207e-05
ph_p_saiq__soccer_004	Sports and Activities Involvement Questionnaire	Parent	Soccer: Was any of this activity part of an organized team, group, band, orchestra, chorus, or program at school? [Parent]	binary	Within-family	yes	1266	631	0.0428753	0.0502619	0.0112188	0.0427425	-0.0316565	0.0256442	-0.0819183	0.0186052	0.217035	0.700631	0.000411481	2.80686e-05
ph_p_saiq__soccer_004__l	Sports and Activities Involvement Questionnaire	Parent	Soccer: Was any of this activity part of an organized team, group, band, orchestra, chorus, or program at school? [Parent; Longitudinal]	binary	Within-family	yes	1258	627	-0.00454216	0.035466	-0.0463923	0.0327839	-0.0418501	0.0177784	-0.0766951	-0.00700516	0.0185731	0.407026	4.77904e-06	0.000493523
ph_p_saiq__soccer_005	Sports and Activities Involvement Questionnaire	Parent	Soccer: Was any of this activity part of an organized team, group, band, orchestra, chorus, or program outside of school? [Parent]	binary	Within-family	yes	1264	630	0.0395849	0.0357655	0.00830263	0.0355155	-0.0312822	0.0229114	-0.0761878	0.0136233	0.172141	0.656011	0.000334978	1.4672e-05
ph_p_saiq__soccer_005__l	Sports and Activities Involvement Questionnaire	Parent	Soccer: Was any of this activity part of an organized team, group, band, orchestra, chorus, or program outside of school? [Parent; Longitudinal]	binary	Within-family	yes	1256	626	0.0191761	0.0338017	0.00641535	0.0362981	-0.0127608	0.0200541	-0.0520661	0.0265445	0.524568	0.862111	7.5791e-05	8.39408e-06
ph_p_saiq__soccer_006	Sports and Activities Involvement Questionnaire	Parent	Soccer: Did your child receive individual private instruction? [Parent]	binary	Within-family	yes	1266	631	0.050553	0.0444242	0.0172861	0.0406414	-0.0332669	0.026159	-0.0845375	0.0180037	0.203472	0.688311	0.00062905	7.32498e-05
ph_p_saiq__soccer_006__l	Sports and Activities Involvement Questionnaire	Parent	Soccer: Did your child receive individual private instruction? [Parent; Longitudinal]	binary	Within-family	yes	1258	627	-0.0309639	0.0300973	-0.0445989	0.0310778	-0.013635	0.0213661	-0.0555117	0.0282417	0.523369	0.861477	0.000213782	0.000439043
ph_p_saiq__soccer_007	Sports and Activities Involvement Questionnaire	Parent	Soccer: Did your child learn this activity without formal instruction? [Parent]	binary	Within-family	yes	1260	628	-0.0155636	0.0484191	0.00743178	0.0428031	0.0229954	0.0288059	-0.0334631	0.0794539	0.424704	0.82928	4.93681e-05	1.12051e-05
ph_p_saiq__soccer_007__l	Sports and Activities Involvement Questionnaire	Parent	Soccer: Did your child learn this activity without formal instruction? [Parent; Longitudinal]	binary	Within-family	yes	1258	627	-0.01137	0.0366176	-0.0239866	0.0381264	-0.0126166	0.0185525	-0.048979	0.0237457	0.496473	0.852961	2.71867e-05	0.000119788
ph_p_saiq__soccer_008	Sports and Activities Involvement Questionnaire	Parent	Soccer: For how many years did your child participate in this activity? [Parent]	continuous	Within-family	yes	1264	630	0.00954789	0.0333725	-0.01417	0.0342387	-0.0237179	0.0203993	-0.0636997	0.016264	0.244958	0.723231	1.79052e-05	3.94889e-05
ph_p_saiq__soccer_009	Sports and Activities Involvement Questionnaire	Parent	Soccer: Did your child participate in this activity in the past 12 months? [Parent]	binary	Within-family	yes	1256	626	0.0353874	0.04025	0.00629113	0.0400598	-0.0290963	0.0235714	-0.0752953	0.0171028	0.217057	0.700631	0.000258216	8.13617e-06
ph_p_saiq__swim_001	Sports and Activities Involvement Questionnaire	Parent	Swimming, water polo: During the most active period, about how many months per year did your child participate? [Parent]	continuous	Within-family	yes	1258	627	-0.00736831	0.0292896	-0.00564266	0.0307275	0.00172565	0.0168609	-0.0313211	0.0347724	0.918482	0.988836	1.40566e-05	8.24869e-06
ph_p_saiq__swim_001__l	Sports and Activities Involvement Questionnaire	Parent	Swimming, water polo: Since we last saw you, about how many months did your child participate in this activity? [Parent; Longitudinal]	continuous	Within-family	yes	1260	628	-0.0138135	0.0265632	-0.00826395	0.0319389	0.00554955	0.0141253	-0.0221355	0.0332346	0.694408	0.926373	5.33132e-05	1.88193e-05
ph_p_saiq__swim_002	Sports and Activities Involvement Questionnaire	Parent	Swimming, water polo: About how many days per week? [Parent]	continuous	Within-family	yes	1262	629	-0.047583	0.0347569	-0.058398	0.0355459	-0.010815	0.0214089	-0.0527757	0.0311457	0.613444	0.897643	0.00045209	0.000680167
ph_p_saiq__swim_002__l	Sports and Activities Involvement Questionnaire	Parent	Swimming, water polo: About how many days per week? [Parent; Longitudinal]	continuous	Within-family	yes	1260	628	-0.0450196	0.0273275	-0.0264962	0.0283266	0.0185235	0.0125038	-0.00598356	0.0430305	0.138493	0.625497	0.000446714	0.000152578
ph_p_saiq__swim_003	Sports and Activities Involvement Questionnaire	Parent	Swimming, water polo: About how many minutes per session? [Parent]	continuous	Within-family	yes	1254	625	-0.0484384	0.0352846	-0.0730199	0.0359281	-0.0245816	0.0210915	-0.0659201	0.0167569	0.243827	0.723231	0.000526121	0.00120458
ph_p_saiq__swim_003__l	Sports and Activities Involvement Questionnaire	Parent	Swimming, water polo: About how many minutes per session? [Parent; Longitudinal]	continuous	Within-family	yes	1260	628	-0.0410183	0.0247705	-0.0213586	0.0264399	0.0196597	0.0129212	-0.00566541	0.0449848	0.128133	0.617035	0.000372802	9.97632e-05
ph_p_saiq__swim_004__l	Sports and Activities Involvement Questionnaire	Parent	Swimming, water polo: Was any of this activity part of an organized team, group, band, orchestra, chorus, or program at school? [Parent; Longitudinal]	binary	Within-family	yes	1258	627	0.0146836	0.0257686	0.00330608	0.0302681	-0.0113775	0.0154565	-0.0416717	0.0189166	0.46167	0.844534	6.17185e-05	3.09779e-06
ph_p_saiq__swim_005	Sports and Activities Involvement Questionnaire	Parent	Swimming, water polo: Was any of this activity part of an organized team, group, band, orchestra, chorus, or program outside of school? [Parent]	binary	Within-family	yes	1268	632	-0.00637953	0.0321191	-0.0547852	0.0350061	-0.0484056	0.0222878	-0.0920889	-0.00472234	0.0298674	0.459288	8.59847e-06	0.000631725
ph_p_saiq__swim_005__l	Sports and Activities Involvement Questionnaire	Parent	Swimming, water polo: Was any of this activity part of an organized team, group, band, orchestra, chorus, or program outside of school? [Parent; Longitudinal]	binary	Within-family	yes	1258	627	0.00297935	0.0309451	0.0116742	0.0333908	0.0086948	0.0138043	-0.018361	0.0357506	0.528784	0.86263	2.01357e-06	3.06161e-05
ph_p_saiq__swim_006	Sports and Activities Involvement Questionnaire	Parent	Swimming, water polo: Did your child receive individual private instruction? [Parent]	binary	Within-family	yes	1268	632	-0.0235465	0.0431547	-0.0382238	0.0438941	-0.0146773	0.023901	-0.0615224	0.0321677	0.539156	0.867803	0.000118104	0.000310056
ph_p_saiq__swim_006__l	Sports and Activities Involvement Questionnaire	Parent	Swimming, water polo: Did your child receive individual private instruction? [Parent; Longitudinal]	binary	Within-family	yes	1258	627	0.000391778	0.0279946	0.00704628	0.0314952	0.0066545	0.0175171	-0.0276784	0.0409874	0.704031	0.92857	3.27075e-08	1.04843e-05
ph_p_saiq__swim_007	Sports and Activities Involvement Questionnaire	Parent	Swimming, water polo: Did your child learn this activity without formal instruction? [Parent]	binary	Within-family	yes	1256	626	-0.0172802	0.0441414	-0.0171498	0.0455672	0.000130361	0.0235341	-0.0459957	0.0462564	0.99558	0.998813	7.26513e-05	7.16107e-05
ph_p_saiq__swim_007__l	Sports and Activities Involvement Questionnaire	Parent	Swimming, water polo: Did your child learn this activity without formal instruction? [Parent; Longitudinal]	binary	Within-family	yes	1258	627	-0.0395977	0.0303488	-0.00142702	0.0291163	0.0381707	0.0141718	0.0103945	0.0659469	0.00707217	0.38431	0.000367445	4.72485e-07
ph_p_saiq__swim_008	Sports and Activities Involvement Questionnaire	Parent	Swimming, water polo: For how many years did your child participate in this activity? [Parent]	continuous	Within-family	yes	1262	629	-0.0366232	0.0354456	-0.047638	0.036986	-0.0110148	0.0195666	-0.0493646	0.027335	0.573475	0.880114	0.000310577	0.000523915
ph_p_saiq__swim_009	Sports and Activities Involvement Questionnaire	Parent	Swimming, water polo: Did your child participate in this activity in the past 12 months? [Parent]	binary	Within-family	yes	1250	623	-0.0162749	0.0327536	-0.0295007	0.0359275	-0.0132258	0.0231474	-0.0585939	0.0321424	0.567748	0.878442	5.86762e-05	0.000193961
ph_p_saiq__tennis_001	Sports and Activities Involvement Questionnaire	Parent	Tennis: During the most active period, about how many months per year did your child participate? [Parent]	continuous	Within-family	yes	1262	629	0.0275338	0.025646	0.014058	0.0237872	-0.0134758	0.0195194	-0.0517332	0.0247816	0.489956	0.851737	0.000177641	4.61651e-05
ph_p_saiq__tennis_001__l	Sports and Activities Involvement Questionnaire	Parent	Tennis, squash, racquetball: Since we last saw you, about how many months did your child participate in this activity? [Parent; Longitudinal]	continuous	Within-family	yes	1260	628	-0.0105764	0.0244029	-0.00408119	0.0211739	0.00649518	0.0176943	-0.028185	0.0411753	0.713561	0.933806	2.84376e-05	4.17437e-06
ph_p_saiq__tennis_002	Sports and Activities Involvement Questionnaire	Parent	Tennis: About how many days per week? [Parent]	continuous	Within-family	yes	1264	630	0.0203746	0.0359498	0.0268928	0.0318393	0.00651828	0.019907	-0.0324988	0.0455354	0.743338	0.940708	0.000119036	0.00020727
ph_p_saiq__tennis_002__l	Sports and Activities Involvement Questionnaire	Parent	Tennis, squash, racquetball: About how many days per week? [Parent; Longitudinal]	continuous	Within-family	yes	1260	628	-0.0129823	0.0255656	0.00208268	0.0232819	0.015065	0.0149125	-0.0141629	0.0442929	0.312386	0.775931	3.53873e-05	8.97525e-07
ph_p_saiq__tennis_003	Sports and Activities Involvement Questionnaire	Parent	Tennis: About how many minutes per session? [Parent]	continuous	Within-family	yes	1264	630	0.0407581	0.034291	0.0436041	0.0335837	0.00284601	0.0179032	-0.0322437	0.0379357	0.873695	0.98128	0.000442673	0.000506375
ph_p_saiq__tennis_003__l	Sports and Activities Involvement Questionnaire	Parent	Tennis, squash, racquetball: About how many minutes per session? [Parent; Longitudinal]	continuous	Within-family	yes	1260	628	-0.0140386	0.026124	-0.00110652	0.0245254	0.0129321	0.0155065	-0.0174602	0.0433244	0.404294	0.821307	4.12882e-05	2.52825e-07
ph_p_saiq__tennis_004__l	Sports and Activities Involvement Questionnaire	Parent	Tennis, squash, racquetball: Was any of this activity part of an organized team, group, band, orchestra, chorus, or program at school? [Parent; Longitudinal]	binary	Within-family	yes	1258	627	-0.0125194	0.0301974	0.00326011	0.0233525	0.0157795	0.0190892	-0.0216347	0.0531937	0.408454	0.824243	3.26368e-05	2.19094e-06
ph_p_saiq__tennis_005	Sports and Activities Involvement Questionnaire	Parent	Tennis: Was any of this activity part of an organized team, group, band, orchestra, chorus, or program outside of school? [Parent]	binary	Within-family	yes	1268	632	0.0575027	0.0416083	0.0451298	0.0368746	-0.0123729	0.0259452	-0.0632246	0.0384787	0.633442	0.903734	0.000857354	0.0005261
ph_p_saiq__tennis_005__l	Sports and Activities Involvement Questionnaire	Parent	Tennis, squash, racquetball: Was any of this activity part of an organized team, group, band, orchestra, chorus, or program outside of school? [Parent; Longitudinal]	binary	Within-family	yes	1258	627	-0.0292846	0.0301427	-0.0174202	0.0259227	0.0118644	0.0156635	-0.0188354	0.0425643	0.448775	0.83764	0.000169624	5.94206e-05
ph_p_saiq__tennis_006__l	Sports and Activities Involvement Questionnaire	Parent	Tennis, squash, racquetball: Did your child receive individual private instruction? [Parent; Longitudinal]	binary	Within-family	yes	1258	627	-0.0131444	0.0334048	-0.00384272	0.0299347	0.00930164	0.0211951	-0.0322399	0.0508432	0.660764	0.912883	3.1783e-05	2.68916e-06
ph_p_saiq__tennis_008	Sports and Activities Involvement Questionnaire	Parent	Tennis: For how many years did your child participate in this activity? [Parent]	continuous	Within-family	yes	1262	629	0.0161204	0.0418402	0.0416242	0.0333372	0.0255038	0.0235141	-0.0205829	0.0715905	0.278091	0.74939	5.93797e-05	0.000395454
ph_p_saiq__tennis_009	Sports and Activities Involvement Questionnaire	Parent	Tennis: Did your child participate in this activity in the past 12 months? [Parent]	binary	Within-family	yes	1264	630	-0.0136017	0.0372272	0.00447934	0.0369956	0.018081	0.0208129	-0.0227115	0.0588735	0.384988	0.813571	4.71988e-05	5.11604e-06
ph_p_saiq__volleyb_001	Sports and Activities Involvement Questionnaire	Parent	Volleyball: During the most active period, about how many months per year did your child participate? [Parent]	continuous	Within-family	yes	1268	632	0.0330163	0.0432185	0.0202234	0.048357	-0.0127929	0.0207189	-0.0534012	0.0278154	0.536937	0.867532	0.000292122	0.000109188
ph_p_saiq__volleyb_001__l	Sports and Activities Involvement Questionnaire	Parent	Volleyball: Since we last saw you, about how many months did your child participate in this activity? [Parent; Longitudinal]	continuous	Within-family	yes	1260	628	-0.0057744	0.0337563	-0.00579629	0.0406799	-2.18888e-05	0.0224623	-0.0440472	0.0440034	0.999222	0.9996	8.23355e-06	8.17694e-06
ph_p_saiq__volleyb_002__l	Sports and Activities Involvement Questionnaire	Parent	Volleyball: About how many days per week? [Parent; Longitudinal]	continuous	Within-family	yes	1260	628	0.0143023	0.0367977	0.0291176	0.0368759	0.0148152	0.0206386	-0.0256357	0.0552662	0.472856	0.846673	4.68144e-05	0.000191256
ph_p_saiq__volleyb_003__l	Sports and Activities Involvement Questionnaire	Parent	Volleyball: About how many minutes per session? [Parent; Longitudinal]	continuous	Within-family	yes	1260	628	0.0152776	0.0377773	0.03152	0.0385656	0.0162424	0.0205963	-0.0241256	0.0566103	0.430342	0.830999	5.28149e-05	0.000221621
ph_p_saiq__volleyb_004__l	Sports and Activities Involvement Questionnaire	Parent	Volleyball: Was any of this activity part of an organized team, group, band, orchestra, chorus, or program at school? [Parent; Longitudinal]	binary	Within-family	yes	1258	627	-0.0113548	0.0352844	0.00584263	0.0353244	0.0171975	0.019608	-0.0212336	0.0556285	0.380453	0.812411	2.81607e-05	7.38113e-06
ph_p_saiq__volleyb_005__l	Sports and Activities Involvement Questionnaire	Parent	Volleyball: Was any of this activity part of an organized team, group, band, orchestra, chorus, or program outside of school? [Parent; Longitudinal]	binary	Within-family	yes	1258	627	0.00808578	0.0504569	0.0224343	0.0517085	0.0143485	0.0253344	-0.035306	0.064003	0.571147	0.879855	1.28943e-05	9.82652e-05
ph_p_saiq__volleyb_007__l	Sports and Activities Involvement Questionnaire	Parent	Volleyball: Did your child learn this activity without formal instruction? [Parent; Longitudinal]	binary	Within-family	yes	1258	627	-0.00640199	0.0393832	0.00706255	0.0445707	0.0134645	0.0235483	-0.0326893	0.0596184	0.567468	0.878442	6.59435e-06	7.94477e-06
ph_p_saiq__activs__art_001	Sports and Activities Involvement Questionnaire	Parent	Please indicate whether your child has ever participated in any of the following sports and activities continuously for 4 months or more (e.g., for a season in sports, or at least four months of lessons, group participation, etc): Drawing, Painting, Graphic Art, Photography, Pottery, Sculpting [Parent]	binary	Within-family	yes	1268	632	0.0523707	0.0413856	0.0371455	0.0433403	-0.0152252	0.0271177	-0.0683748	0.0379245	0.574492	0.880114	0.000651444	0.000326491
ph_p_saiq__activs__art_001__l	Sports and Activities Involvement Questionnaire	Parent	Since we last saw you, please indicate whether your child has participated in any of the following sports and activities continuously for 4 months or more (e.g., for a season in sports, or at least four months of lessons, group participation, etc): Drawing, Painting, Graphic Art, Photography, Pottery, Sculpting [Parent; Longitudinal]	binary	Within-family	yes	1260	628	0.00342071	0.028595	0.0104101	0.0319226	0.00698938	0.0184747	-0.0292204	0.0431992	0.705192	0.92857	2.9431e-06	2.68661e-05
ph_p_saiq__activs__baseb_001	Sports and Activities Involvement Questionnaire	Parent	Please indicate whether your child has ever participated in any of the following sports and activities continuously for 4 months or more (e.g., for a season in sports, or at least four months of lessons, group participation, etc): Baseball, Softball [Parent]	binary	Within-family	yes	1268	632	-0.0141451	0.0365785	-0.0146678	0.0364363	-0.000522662	0.0221204	-0.0438778	0.0428325	0.981149	0.998606	4.17499e-05	4.47229e-05
ph_p_saiq__activs__baseb_001__l	Sports and Activities Involvement Questionnaire	Parent	Since we last saw you, please indicate whether your child has participated in any of the following sports and activities continuously for 4 months or more (e.g., for a season in sports, or at least four months of lessons, group participation, etc): Baseball, Softball [Parent; Longitudinal]	binary	Within-family	yes	1260	628	-0.00373327	0.0394589	-0.0190928	0.0395585	-0.0153595	0.0227439	-0.0599368	0.0292178	0.499471	0.852961	3.0805e-06	7.94146e-05
ph_p_saiq__activs__basketb_001	Sports and Activities Involvement Questionnaire	Parent	Please indicate whether your child has ever participated in any of the following sports and activities continuously for 4 months or more (e.g., for a season in sports, or at least four months of lessons, group participation, etc): Basketball [Parent]	binary	Within-family	yes	1268	632	-0.103213	0.0416721	-0.0907697	0.0436415	0.0124434	0.0244952	-0.0355664	0.0604532	0.611459	0.897643	0.00221701	0.0017082
ph_p_saiq__activs__basketb_001__l	Sports and Activities Involvement Questionnaire	Parent	Since we last saw you, please indicate whether your child has participated in any of the following sports and activities continuously for 4 months or more (e.g., for a season in sports, or at least four months of lessons, group participation, etc): Basketball [Parent; Longitudinal]	binary	Within-family	yes	1260	628	-0.0778309	0.0350455	-0.0618336	0.0380831	0.0159973	0.0205065	-0.0241946	0.0561892	0.435325	0.83115	0.00122204	0.000760245
ph_p_saiq__activs__climb_001__l	Sports and Activities Involvement Questionnaire	Parent	Since we last saw you, please indicate whether your child has participated in any of the following sports and activities continuously for 4 months or more (e.g., for a season in sports, or at least four months of lessons, group participation, etc): Climbing [Parent; Longitudinal]	binary	Within-family	yes	1260	628	0.0138415	0.0256695	-0.00370694	0.033193	-0.0175484	0.019193	-0.0551659	0.0200692	0.360552	0.79912	4.32101e-05	3.05475e-06
ph_p_saiq__activs__collect_001	Sports and Activities Involvement Questionnaire	Parent	Please indicate whether your child has ever participated in any of the following sports and activities continuously for 4 months or more (e.g., for a season in sports, or at least four months of lessons, group participation, etc): Hobbies like collecting stamps or coins [Parent]	binary	Within-family	yes	1268	632	-0.0390629	0.052095	-0.0181076	0.0510785	0.0209553	0.0236025	-0.0253047	0.0672153	0.374625	0.808408	0.0004213	9.0187e-05
ph_p_saiq__activs__collect_001__l	Sports and Activities Involvement Questionnaire	Parent	Since we last saw you, please indicate whether your child has participated in any of the following sports and activities continuously for 4 months or more (e.g., for a season in sports, or at least four months of lessons, group participation, etc): Hobbies like collecting stamps or coins [Parent; Longitudinal]	binary	Within-family	yes	1260	628	0.0344678	0.0238299	0.0158273	0.0244531	-0.0186405	0.0118828	-0.0419303	0.00464938	0.116719	0.606043	0.00033103	6.87979e-05
ph_p_saiq__activs__craft_001	Sports and Activities Involvement Questionnaire	Parent	Please indicate whether your child has ever participated in any of the following sports and activities continuously for 4 months or more (e.g., for a season in sports, or at least four months of lessons, group participation, etc): Crafts like Knitting, Building Model Cars or Airplanes [Parent]	binary	Within-family	yes	1268	632	-0.00338983	0.0458713	0.0214111	0.0479529	0.024801	0.0306449	-0.0352619	0.0848638	0.418342	0.827006	2.55134e-06	0.000101403
ph_p_saiq__activs__craft_001__l	Sports and Activities Involvement Questionnaire	Parent	Since we last saw you, please indicate whether your child has participated in any of the following sports and activities continuously for 4 months or more (e.g., for a season in sports, or at least four months of lessons, group participation, etc): Crafts like Knitting, Building Model Cars or Airplanes [Parent; Longitudinal]	binary	Within-family	yes	1260	628	-0.00581126	0.0224859	0.00250775	0.0254786	0.00831902	0.014564	-0.0202258	0.0368639	0.56786	0.878442	8.65136e-06	1.58794e-06
ph_p_saiq__activs__cycle_001	Sports and Activities Involvement Questionnaire	Parent	Please indicate whether your child has ever participated in any of the following sports and activities continuously for 4 months or more (e.g., for a season in sports, or at least four months of lessons, group participation, etc): Cycling [Parent]	binary	Within-family	yes	964	481	-0.041023	0.0452204	0.00109889	0.048005	0.0421219	0.0289875	-0.0146925	0.0989364	0.146194	0.631743	0.000407055	2.91287e-07
ph_p_saiq__activs__dance_001	Sports and Activities Involvement Questionnaire	Parent	Please indicate whether your child has ever participated in any of the following sports and activities continuously for 4 months or more (e.g., for a season in sports, or at least four months of lessons, group participation, etc): Ballet, Dance [Parent]	binary	Within-family	yes	1268	632	-0.0309645	0.0377454	-0.0109505	0.037963	0.020014	0.0222407	-0.0235769	0.0636049	0.368183	0.80553	0.000204751	2.55109e-05
ph_p_saiq__activs__dance_001__l	Sports and Activities Involvement Questionnaire	Parent	Since we last saw you, please indicate whether your child has participated in any of the following sports and activities continuously for 4 months or more (e.g., for a season in sports, or at least four months of lessons, group participation, etc): Ballet, Dance [Parent; Longitudinal]	binary	Within-family	yes	1260	628	-0.0547728	0.0426575	-0.0397411	0.0449308	0.0150317	0.0258786	-0.0356894	0.0657528	0.561339	0.876625	0.000663696	0.000344382
ph_p_saiq__activs__drama_001	Sports and Activities Involvement Questionnaire	Parent	Please indicate whether your child has ever participated in any of the following sports and activities continuously for 4 months or more (e.g., for a season in sports, or at least four months of lessons, group participation, etc): Drama, Theater, Acting, Film [Parent]	binary	Within-family	yes	1268	632	-0.00583034	0.0427546	0.0426869	0.0408029	0.0485173	0.0274505	-0.00528467	0.102319	0.0771534	0.560552	7.8002e-06	0.000416548
ph_p_saiq__activs__drama_001__l	Sports and Activities Involvement Questionnaire	Parent	Since we last saw you, please indicate whether your child has participated in any of the following sports and activities continuously for 4 months or more (e.g., for a season in sports, or at least four months of lessons, group participation, etc): Drama, Theater, Acting, Film [Parent; Longitudinal]	binary	Within-family	yes	1260	628	-0.014342	0.0300662	-0.00453531	0.030216	0.00980665	0.0170137	-0.0235396	0.0431529	0.564347	0.877767	4.61318e-05	4.54693e-06
ph_p_saiq__activs__fishing_001	Sports and Activities Involvement Questionnaire	Parent	Please indicate whether your child has ever participated in any of the following sports and activities continuously for 4 months or more (e.g., for a season in sports, or at least four months of lessons, group participation, etc): Fishing, Hunting, Archery [Parent]	binary	Within-family	yes	964	481	0.0201752	0.0452797	-0.0640577	0.0474944	-0.0842328	0.0324515	-0.147837	-0.020629	0.00944119	0.38431	8.02933e-05	0.000807232
ph_p_saiq__activs__fishing_001__l	Sports and Activities Involvement Questionnaire	Parent	Please indicate whether your child has ever participated in any of the following sports and activities continuously for 4 months or more (e.g., for a season in sports, or at least four months of lessons, group participation, etc). We will then ask you some follow-up questions about each of the sports or activities in which your child has participated: [Fishing, Hunting, Archery]	binary	Within-family	yes	910	454	-0.0732762	0.0554541	-0.130761	0.0625537	-0.0574846	0.0394869	-0.134878	0.0199084	0.145452	0.631743	0.000868648	0.00270211
ph_p_saiq__activs__footb_001	Sports and Activities Involvement Questionnaire	Parent	Please indicate whether your child has ever participated in any of the following sports and activities continuously for 4 months or more (e.g., for a season in sports, or at least four months of lessons, group participation, etc): Football [Parent]	binary	Within-family	yes	1268	632	-0.0814097	0.0531379	-0.107059	0.0513614	-0.0256488	0.0268741	-0.0783211	0.0270235	0.339878	0.781052	0.00116521	0.00200749
ph_p_saiq__activs__footb_001__l	Sports and Activities Involvement Questionnaire	Parent	Since we last saw you, please indicate whether your child has participated in any of the following sports and activities continuously for 4 months or more (e.g., for a season in sports, or at least four months of lessons, group participation, etc): Football [Parent; Longitudinal]	binary	Within-family	yes	1260	628	-0.115952	0.0461304	-0.0795976	0.0479066	0.0363548	0.0240567	-0.0107954	0.0835051	0.130733	0.617745	0.00258664	0.00120143
ph_p_saiq__activs__games_001	Sports and Activities Involvement Questionnaire	Parent	Please indicate whether your child has ever participated in any of the following sports and activities continuously for 4 months or more (e.g., for a season in sports, or at least four months of lessons, group participation, etc): Competitive Games like Chess, Cards, or Darts [Parent]	binary	Within-family	yes	1268	632	-0.0568721	0.0408206	-0.0417706	0.04253	0.0151015	0.0288086	-0.0413623	0.0715653	0.600138	0.894269	0.000817562	0.000439361
ph_p_saiq__activs__games_001__l	Sports and Activities Involvement Questionnaire	Parent	Since we last saw you, please indicate whether your child has participated in any of the following sports and activities continuously for 4 months or more (e.g., for a season in sports, or at least four months of lessons, group participation, etc): Competitive Games like Chess, Cards, or Darts [Parent; Longitudinal]	binary	Within-family	yes	1260	628	0.00818743	0.0292129	0.0120848	0.0245856	0.00389737	0.0145071	-0.024536	0.0323308	0.788197	0.951375	1.85195e-05	3.9768e-05
ph_p_saiq__activs__gymnast_001	Sports and Activities Involvement Questionnaire	Parent	Please indicate whether your child has ever participated in any of the following sports and activities continuously for 4 months or more (e.g., for a season in sports, or at least four months of lessons, group participation, etc): Gymnastics [Parent]	binary	Within-family	yes	1268	632	0.03269	0.0362831	0.00404246	0.0373629	-0.0286476	0.0228966	-0.0735241	0.0162289	0.210871	0.697512	0.000232345	3.53958e-06
ph_p_saiq__activs__gymnast_001__l	Sports and Activities Involvement Questionnaire	Parent	Since we last saw you, please indicate whether your child has participated in any of the following sports and activities continuously for 4 months or more (e.g., for a season in sports, or at least four months of lessons, group participation, etc): Gymnastics [Parent; Longitudinal]	binary	Within-family	yes	1260	628	-0.0393448	0.0399749	-0.0367075	0.0410015	0.00263725	0.0204597	-0.0374631	0.0427376	0.897437	0.985401	0.000281114	0.000241179
ph_p_saiq__activs__horse_001	Sports and Activities Involvement Questionnaire	Parent	Please indicate whether your child has ever participated in any of the following sports and activities continuously for 4 months or more (e.g., for a season in sports, or at least four months of lessons, group participation, etc): Horseback Riding, Polo [Parent]	binary	Within-family	yes	1268	632	-0.0822528	0.0431286	-0.0374263	0.0440823	0.0448265	0.0220567	0.00159623	0.0880568	0.0421199	0.501081	0.00145899	0.000300927
ph_p_saiq__activs__horse_001__l	Sports and Activities Involvement Questionnaire	Parent	Since we last saw you, please indicate whether your child has participated in any of the following sports and activities continuously for 4 months or more (e.g., for a season in sports, or at least four months of lessons, group participation, etc): Horseback Riding, Polo [Parent; Longitudinal]	binary	Within-family	yes	1260	628	-0.0903583	0.0463432	-0.0664438	0.0469107	0.0239145	0.0164629	-0.0083521	0.0561811	0.146325	0.631743	0.00193224	0.0010298
ph_p_saiq__activs__iskate_001	Sports and Activities Involvement Questionnaire	Parent	Please indicate whether your child has ever participated in any of the following sports and activities continuously for 4 months or more (e.g., for a season in sports, or at least four months of lessons, group participation, etc): Ice or Inline Skating [Parent]	binary	Within-family	yes	1268	632	-0.0049252	0.0342775	0.0275164	0.0340445	0.0324416	0.024754	-0.0160753	0.0809584	0.190006	0.675573	5.13668e-06	0.000159726
ph_p_saiq__activs__iskate_001__l	Sports and Activities Involvement Questionnaire	Parent	Since we last saw you, please indicate whether your child has participated in any of the following sports and activities continuously for 4 months or more (e.g., for a season in sports, or at least four months of lessons, group participation, etc): Ice or Inline Skating [Parent; Longitudinal]	binary	Within-family	yes	1260	628	0.012744	0.0155411	0.0142751	0.0184991	0.00153111	0.012147	-0.0222767	0.0253389	0.899694	0.986013	5.55238e-05	6.8667e-05
ph_p_saiq__activs__lax_001	Sports and Activities Involvement Questionnaire	Parent	Please indicate whether your child has ever participated in any of the following sports and activities continuously for 4 months or more (e.g., for a season in sports, or at least four months of lessons, group participation, etc): Lacrosse [Parent]	binary	Within-family	yes	1268	632	-0.00622581	0.0407145	-0.000179441	0.041042	0.00604636	0.0259342	-0.0447838	0.0568765	0.815651	0.960443	1.12833e-05	9.33788e-09
ph_p_saiq__activs__lax_001__l	Sports and Activities Involvement Questionnaire	Parent	Since we last saw you, please indicate whether your child has participated in any of the following sports and activities continuously for 4 months or more (e.g., for a season in sports, or at least four months of lessons, group participation, etc): Lacrosse [Parent; Longitudinal]	binary	Within-family	yes	1260	628	0.0493246	0.0261345	0.0563318	0.0358661	0.00700723	0.0190366	-0.0303038	0.0443182	0.712804	0.933619	0.00082563	0.00106142
ph_p_saiq__activs__martarts_001	Sports and Activities Involvement Questionnaire	Parent	Please indicate whether your child has ever participated in any of the following sports and activities continuously for 4 months or more (e.g., for a season in sports, or at least four months of lessons, group participation, etc): Martial Arts [Parent]	binary	Within-family	yes	1268	632	0.0696118	0.0393758	0.0484553	0.0378398	-0.0211565	0.0210488	-0.0624114	0.0200984	0.314842	0.775931	0.00121529	0.000586618
ph_p_saiq__activs__martarts_001__l	Sports and Activities Involvement Questionnaire	Parent	Since we last saw you, please indicate whether your child has participated in any of the following sports and activities continuously for 4 months or more (e.g., for a season in sports, or at least four months of lessons, group participation, etc): Martial Arts [Parent; Longitudinal]	binary	Within-family	yes	1260	628	-0.041005	0.0322257	-0.0418683	0.0353134	-0.000863295	0.016334	-0.0328774	0.0311508	0.957849	0.997281	0.000481943	0.000495238
ph_p_saiq__activs__mma_001__l	Sports and Activities Involvement Questionnaire	Parent	Since we last saw you, please indicate whether your child has participated in any of the following sports and activities continuously for 4 months or more (e.g., for a season in sports, or at least four months of lessons, group participation, etc): Wresting, Mixed Martial Arts [Parent; Longitudinal]	binary	Within-family	yes	1260	628	-0.00805949	0.0489751	-0.0238464	0.0473862	-0.0157869	0.0208764	-0.0567038	0.02513	0.449523	0.83764	1.31525e-05	0.000113491
ph_p_saiq__activs__musicinstr_001	Sports and Activities Involvement Questionnaire	Parent	Please indicate whether your child has ever participated in any of the following sports and activities continuously for 4 months or more (e.g., for a season in sports, or at least four months of lessons, group participation, etc): Musical Instrument (Singing, Choir, Guitar, Piano, Drums, Violin, Flute, Band, Rock Band, Orchestra) [Parent]	binary	Within-family	yes	1268	632	0.00336512	0.0437202	0.014054	0.0433827	0.0106888	0.0244657	-0.037263	0.0586407	0.66219	0.913807	2.43312e-06	4.22784e-05
ph_p_saiq__activs__musicinstr_001__l	Sports and Activities Involvement Questionnaire	Parent	Since we last saw you, please indicate whether your child has participated in any of the following sports and activities continuously for 4 months or more (e.g., for a season in sports, or at least four months of lessons, group participation, etc): Musical Instrument (Singing, Choir, Guitar, Piano, Drums, Violin, Flute, Band, Rock Band, Orchestra) [Parent; Longitudinal]	binary	Within-family	yes	1260	628	0.0284968	0.0251374	0.0466461	0.0253368	0.0181493	0.0157171	-0.0126557	0.0489543	0.248195	0.726196	0.000178153	0.000470492
ph_p_saiq__activs__run_001	Sports and Activities Involvement Questionnaire	Parent	Please indicate whether your child has ever participated in any of the following sports and activities continuously for 4 months or more (e.g., for a season in sports, or at least four months of lessons, group participation, etc): Track, Running, Cross-country [Parent]	binary	Within-family	yes	1268	632	-0.0773276	0.0483301	-0.0663539	0.047969	0.0109737	0.0279231	-0.0437545	0.065702	0.69432	0.926373	0.00131958	0.000967963
ph_p_saiq__activs__run_001__l	Sports and Activities Involvement Questionnaire	Parent	Since we last saw you, please indicate whether your child has participated in any of the following sports and activities continuously for 4 months or more (e.g., for a season in sports, or at least four months of lessons, group participation, etc): Track, Running, Cross-country [Parent; Longitudinal]	binary	Within-family	yes	1260	628	-0.0111114	0.0307656	-0.0270802	0.0263051	-0.0159688	0.0187525	-0.052723	0.0207854	0.394462	0.819629	2.77606e-05	0.000162523
ph_p_saiq__activs__skatebd_001	Sports and Activities Involvement Questionnaire	Parent	Please indicate whether your child has ever participated in any of the following sports and activities continuously for 4 months or more (e.g., for a season in sports, or at least four months of lessons, group participation, etc): Skateboarding [Parent]	binary	Within-family	yes	1268	632	-0.0502726	0.0413196	-0.0435503	0.0392693	0.00672229	0.0245238	-0.0413434	0.054788	0.783998	0.950671	0.000763947	0.000571138
ph_p_saiq__activs__skatebd_001__l	Sports and Activities Involvement Questionnaire	Parent	Since we last saw you, please indicate whether your child has participated in any of the following sports and activities continuously for 4 months or more (e.g., for a season in sports, or at least four months of lessons, group participation, etc): Skateboarding, Roller Skating [Parent; Longitudinal]	binary	Within-family	yes	1260	628	0.0186175	0.0285254	0.0301152	0.0295352	0.0114976	0.0134866	-0.0149355	0.0379308	0.393923	0.819629	8.64012e-05	0.000222827
ph_p_saiq__activs__ski_001	Sports and Activities Involvement Questionnaire	Parent	Please indicate whether your child has ever participated in any of the following sports and activities continuously for 4 months or more (e.g., for a season in sports, or at least four months of lessons, group participation, etc): Skiing, snowboarding [Parent]	binary	Within-family	yes	1268	632	-0.0524118	0.0242855	-0.0632737	0.029119	-0.010862	0.0161371	-0.0424901	0.0207662	0.500881	0.853915	0.000632351	0.000918133
ph_p_saiq__activs__ski_001__l	Sports and Activities Involvement Questionnaire	Parent	Since we last saw you, please indicate whether your child has participated in any of the following sports and activities continuously for 4 months or more (e.g., for a season in sports, or at least four months of lessons, group participation, etc): Skiing, snowboarding [Parent; Longitudinal]	binary	Within-family	yes	1260	628	0.0106706	0.017941	0.0230217	0.0189064	0.0123511	0.011222	-0.00964363	0.0343457	0.271065	0.74278	2.76796e-05	0.000126992
ph_p_saiq__activs__soccer_001	Sports and Activities Involvement Questionnaire	Parent	Please indicate whether your child has ever participated in any of the following sports and activities continuously for 4 months or more (e.g., for a season in sports, or at least four months of lessons, group participation, etc): Soccer [Parent]	binary	Within-family	yes	1268	632	0.0525788	0.0359644	0.0149105	0.0355255	-0.0376683	0.0226559	-0.082073	0.00673642	0.096387	0.584044	0.000591632	4.73994e-05
ph_p_saiq__activs__soccer_001__l	Sports and Activities Involvement Questionnaire	Parent	Since we last saw you, please indicate whether your child has participated in any of the following sports and activities continuously for 4 months or more (e.g., for a season in sports, or at least four months of lessons, group participation, etc): Soccer [Parent; Longitudinal]	binary	Within-family	yes	1260	628	0.0168543	0.0337211	-0.00336803	0.0360549	-0.0202223	0.0196912	-0.0588164	0.0183717	0.304433	0.775931	5.86037e-05	2.30662e-06
ph_p_saiq__activs__swim_001	Sports and Activities Involvement Questionnaire	Parent	Please indicate whether your child has ever participated in any of the following sports and activities continuously for 4 months or more (e.g., for a season in sports, or at least four months of lessons, group participation, etc): Swimming, water polo [Parent]	binary	Within-family	yes	1268	632	-0.0448521	0.0350957	-0.0674062	0.0369049	-0.0225541	0.0205547	-0.0628405	0.0177323	0.272521	0.745074	0.000433863	0.000976214
ph_p_saiq__activs__swim_001__l	Sports and Activities Involvement Questionnaire	Parent	Since we last saw you, please indicate whether your child has participated in any of the following sports and activities continuously for 4 months or more (e.g., for a season in sports, or at least four months of lessons, group participation, etc): Swimming, water polo [Parent; Longitudinal]	binary	Within-family	yes	1260	628	-0.0362558	0.0252302	-0.0178912	0.0264488	0.0183646	0.0123839	-0.00590742	0.0426367	0.13809	0.625497	0.000304298	7.30372e-05
ph_p_saiq__activs__tennis_001	Sports and Activities Involvement Questionnaire	Parent	Please indicate whether your child has ever participated in any of the following sports and activities continuously for 4 months or more (e.g., for a season in sports, or at least four months of lessons, group participation, etc): Tennis [Parent]	binary	Within-family	yes	1268	632	0.0184316	0.0381408	0.0322347	0.0339437	0.0138031	0.0215117	-0.0283591	0.0559654	0.521097	0.860901	8.48973e-05	0.000258687
ph_p_saiq__activs__tennis_001__l	Sports and Activities Involvement Questionnaire	Parent	Since we last saw you, please indicate whether your child has participated in any of the following sports and activities continuously for 4 months or more (e.g., for a season in sports, or at least four months of lessons, group participation, etc): Tennis, squash, racquetball [Parent; Longitudinal]	binary	Within-family	yes	1260	628	-0.0100084	0.0247722	0.00147408	0.023213	0.0114824	0.0147948	-0.0175149	0.0404797	0.437683	0.83115	2.06248e-05	4.40987e-07
ph_p_saiq__activs__volleyb_001__l	Sports and Activities Involvement Questionnaire	Parent	Since we last saw you, please indicate whether your child has participated in any of the following sports and activities continuously for 4 months or more (e.g., for a season in sports, or at least four months of lessons, group participation, etc): Volleyball [Parent; Longitudinal]	binary	Within-family	yes	1260	628	0.0148131	0.0375598	0.0356002	0.037634	0.0207871	0.0207342	-0.0198511	0.0614253	0.316076	0.775931	4.72641e-05	0.000269072
ph_p_sds__da_001	Sleep Disturbance Scale for Children	Parent	You have observed the child sleepwalking.	continuous	Within-family	yes	1270	633	-0.0356437	0.0352755	-0.0438829	0.0336402	-0.00823928	0.0251077	-0.0574494	0.0409709	0.742792	0.940708	0.000289632	0.000431683
ph_p_sds__da_002	Sleep Disturbance Scale for Children	Parent	The child wakes from sleep screaming or confused so you cannot seem to get through to them, but has no memory of these events the next morning.	continuous	Within-family	yes	1270	633	-0.0181365	0.0332069	0.00413352	0.0324233	0.02227	0.0169637	-0.0109782	0.0555183	0.189249	0.675388	8.31116e-05	4.24416e-06
ph_p_sds__da_003	Sleep Disturbance Scale for Children	Parent	The child has nightmares which they don't remember the next day.	continuous	Within-family	yes	1270	633	-0.00859179	0.0239189	0.0125847	0.0239759	0.0211765	0.0129036	-0.00411417	0.0464672	0.100771	0.587348	1.84656e-05	3.90289e-05
ph_p_sds__dims_001	Sleep Disturbance Scale for Children	Parent	How many hours of sleep does your child get on most nights?	continuous	Within-family	yes	1270	633	0.030558	0.0214713	0.0592157	0.0213558	0.0286577	0.0145091	0.000220253	0.057095	0.0482518	0.510138	0.000213584	0.000788951
ph_p_sds__dims_002	Sleep Disturbance Scale for Children	Parent	How long after going to bed does your child usually fall asleep?	continuous	Within-family	yes	1270	633	0.0606385	0.0385308	0.0822179	0.0387871	0.0215794	0.0207331	-0.0190567	0.0622156	0.297959	0.768312	0.000816529	0.0014777
ph_p_sds__dims_003	Sleep Disturbance Scale for Children	Parent	The child goes to bed reluctantly.	continuous	Within-family	yes	1270	633	0.0303569	0.0298488	0.04737	0.0324627	0.0170131	0.0170325	-0.01637	0.0503961	0.317863	0.775931	0.000221949	0.0005314
ph_p_sds__dims_004	Sleep Disturbance Scale for Children	Parent	The child has difficulty getting to sleep at night.	continuous	Within-family	yes	1270	633	0.0453214	0.0386958	0.0716127	0.0389794	0.0262913	0.0225058	-0.0178193	0.070402	0.242726	0.723231	0.000453493	0.00111361
ph_p_sds__dims_005	Sleep Disturbance Scale for Children	Parent	The child feels anxious or afraid when falling asleep.	continuous	Within-family	yes	1270	633	0.0406779	0.033965	0.0403435	0.0328945	-0.00033437	0.0193697	-0.0382984	0.0376296	0.986227	0.998606	0.000396262	0.000383378
ph_p_sds__dims_006	Sleep Disturbance Scale for Children	Parent	The child wakes up more than twice per night.	continuous	Within-family	yes	1270	633	0.0560387	0.030317	0.0597933	0.0296053	0.00375461	0.0182686	-0.0320512	0.0395605	0.837164	0.970713	0.000776184	0.000870863
ph_p_sds__dims_007	Sleep Disturbance Scale for Children	Parent	After waking up in the night, the child has difficulty to fall asleep again.	continuous	Within-family	yes	1270	633	0.0613727	0.0296384	0.0788285	0.0294653	0.0174558	0.018771	-0.0193348	0.0542463	0.352407	0.78966	0.00087601	0.00142257
ph_p_sds__does_001	Sleep Disturbance Scale for Children	Parent	The child is unusuallly difficult to wake up in the morning.	continuous	Within-family	yes	1270	633	0.0239711	0.0324059	0.0234305	0.0339816	-0.000540628	0.0207472	-0.0412043	0.0401231	0.979211	0.998606	0.000135666	0.000127474
ph_p_sds__does_002	Sleep Disturbance Scale for Children	Parent	The child awakes in the morning feeling tired.	continuous	Within-family	yes	1270	633	0.0489478	0.0274539	0.0739065	0.0290617	0.0249588	0.0178269	-0.0099814	0.0598989	0.161496	0.644269	0.000564581	0.00126566
ph_p_sds__does_003	Sleep Disturbance Scale for Children	Parent	The child feels unable to move when waking up in the morning.	continuous	Within-family	yes	1270	633	0.0387504	0.0247659	0.0398164	0.0302277	0.001066	0.0189001	-0.0359774	0.0381094	0.955022	0.996124	0.000360079	0.000373686
ph_p_sds__does_004	Sleep Disturbance Scale for Children	Parent	The child experiences daytime sleepiness.	continuous	Within-family	yes	1270	633	0.0580785	0.0273688	0.0849374	0.0277153	0.0268588	0.0160784	-0.00465426	0.058372	0.0948222	0.584044	0.000783073	0.00164722
ph_p_sds__does_005	Sleep Disturbance Scale for Children	Parent	The child falls asleep suddenly in inappropriate situations.	continuous	Within-family	yes	1270	633	0.0168951	0.0271482	0.0175629	0.0223444	0.0006678	0.014801	-0.0283416	0.0296772	0.964013	0.997343	7.14695e-05	7.59594e-05
ph_p_sds__hyphy_001	Sleep Disturbance Scale for Children	Parent	The child sweats excessively while falling asleep.	continuous	Within-family	yes	1270	633	0.0650462	0.0322671	0.0307299	0.0293723	-0.0343163	0.0176374	-0.0688849	0.000252369	0.0516962	0.519483	0.00120265	0.000264
ph_p_sds__hyphy_002	Sleep Disturbance Scale for Children	Parent	The child sweats excessively during the night.	continuous	Within-family	yes	1270	633	0.101476	0.0354178	0.0915009	0.0344017	-0.00997485	0.0194453	-0.0480869	0.0281372	0.607972	0.897643	0.00282572	0.00225942
ph_p_sds__sbd_001	Sleep Disturbance Scale for Children	Parent	The child has difficulty in breathing during the night.	continuous	Within-family	yes	1270	633	0.0776918	0.0429414	0.0738263	0.0395626	-0.00386548	0.0201871	-0.0434315	0.0357005	0.848147	0.971838	0.00145668	0.0012951
ph_p_sds__sbd_002	Sleep Disturbance Scale for Children	Parent	The child gasps for breaths or is unable to breathe during sleep.	continuous	Within-family	yes	1270	633	0.0633471	0.0325335	0.0477569	0.0278032	-0.0155901	0.0185601	-0.0519673	0.020787	0.40092	0.821307	0.00105445	0.000590213
ph_p_sds__sbd_003	Sleep Disturbance Scale for Children	Parent	The child snores.	continuous	Within-family	yes	1270	633	0.0275108	0.0399616	0.00895863	0.0427947	-0.0185522	0.0218966	-0.0614687	0.0243643	0.396848	0.819629	0.000168353	1.75477e-05
ph_p_sds__swtd_001	Sleep Disturbance Scale for Children	Parent	The child startles or jerks parts of the body while falling asleep.	continuous	Within-family	yes	1270	633	0.0240725	0.0289045	0.0356158	0.0301429	0.0115433	0.0176332	-0.0230172	0.0461039	0.512703	0.858225	0.000141935	0.000306569
ph_p_sds__swtd_002	Sleep Disturbance Scale for Children	Parent	The child shows repetitive actions such as rocking or head banging while falling asleep.	continuous	Within-family	yes	1270	633	-0.0064173	0.0267148	-0.0280789	0.0395859	-0.0216616	0.0288198	-0.0781474	0.0348241	0.452278	0.838523	9.16228e-06	0.000172607
ph_p_sds__swtd_003	Sleep Disturbance Scale for Children	Parent	The child experiences vivid dream-like scenes while falling asleep.	continuous	Within-family	yes	1270	633	0.0188612	0.0235143	0.0261096	0.0276931	0.00724841	0.0169318	-0.0259373	0.0404341	0.668582	0.916894	8.63825e-05	0.000163602
ph_p_sds__swtd_004	Sleep Disturbance Scale for Children	Parent	The child has frequent twitching or jerking of legs while asleep or often changes position during the night or kicks the covers off the bed.	continuous	Within-family	yes	1270	633	0.0438216	0.0298195	0.0563703	0.0305396	0.0125488	0.0180642	-0.0228565	0.047954	0.48726	0.851737	0.000544663	0.00088939
ph_p_sds__swtd_005	Sleep Disturbance Scale for Children	Parent	You have observed the child talking in their sleep.	continuous	Within-family	yes	1270	633	-0.063461	0.0310269	-0.0503164	0.0328422	0.0131446	0.0212887	-0.0285806	0.0548697	0.536943	0.867532	0.00103847	0.000642109
ph_p_sds__swtd_006	Sleep Disturbance Scale for Children	Parent	The child grinds their teeth during sleep.	continuous	Within-family	yes	1270	633	-0.0469207	0.039047	-0.0250863	0.0403793	0.0218344	0.0220262	-0.0213362	0.065005	0.321544	0.775931	0.000557653	0.000157184
ph_y_mctq__fd_004	Munich Chronotype Questionnaire	Youth	Free Days: After falling asleep, I wake up ____ times during the night.	continuous	Within-family	yes	1230	614	0.0302745	0.0374853	0.0525672	0.0355135	0.0222927	0.021767	-0.0203698	0.0649552	0.305764	0.775931	0.000222273	0.000658403
ph_y_mctq__fd_006	Munich Chronotype Questionnaire	Youth	Free Days: After _________ minutes I get up.	continuous	Within-family	yes	1230	614	-0.0423651	0.0332596	-0.0388157	0.0307871	0.00354931	0.0198285	-0.0353139	0.0424125	0.857937	0.975743	0.000391271	0.000322706
ph_y_mctq__fd_007	Munich Chronotype Questionnaire	Youth	On free days, I wake up by using an alarm clock or my parents wake me up.	binary	Within-family	yes	1230	614	0.0246598	0.0299883	0.00554369	0.0314567	-0.0191161	0.0185674	-0.0555077	0.0172754	0.30322	0.774945	0.00012668	6.29004e-06
ph_y_mctq__fd_008	Munich Chronotype Questionnaire	Youth	On free days, are you able to freely choose your bed time and wake-up time?	binary	Within-family	yes	1230	614	-0.0500423	0.0300007	-0.0561029	0.0302924	-0.00606059	0.0170193	-0.0394179	0.0272967	0.721765	0.935758	0.000498234	0.000617374
ph_y_mctq__school_001	Munich Chronotype Questionnaire	Youth	Do you go to school on a regular basis?	binary	Within-family	yes	1230	614	-0.0143688	0.0353982	0.00239682	0.0368879	0.0167656	0.0170883	-0.0167268	0.050258	0.326535	0.775931	3.79095e-05	1.03119e-06
ph_y_mctq__school_001__01	Munich Chronotype Questionnaire	Youth	I go to school on _____ day(s) per week.	continuous	Within-family	yes	1230	614	0.027367	0.0339345	0.00979015	0.0303866	-0.0175768	0.0174718	-0.051821	0.0166673	0.31441	0.775931	0.000142446	1.78192e-05
ph_y_mctq__school_001__v01	Munich Chronotype Questionnaire	Youth	Do you go to school/work on a regular basis? [Version 1]	binary	Within-family	yes	892	445	0.00344344	0.0783483	-0.0965193	0.0721432	-0.0999627	0.0468112	-0.191711	-0.00821447	0.0327247	0.473997	1.9633e-06	0.00159284
ph_y_mctq__sd_004	Munich Chronotype Questionnaire	Youth	School Days: After falling asleep, I wake up ____ times during the night.	continuous	Within-family	yes	1230	614	0.040902	0.0359188	0.0767233	0.0362369	0.0358214	0.0246272	-0.012447	0.0840897	0.145795	0.631743	0.00038659	0.00133643
ph_y_mctq__sd_006	Munich Chronotype Questionnaire	Youth	School Days: After _________ minutes I get up.	continuous	Within-family	yes	1230	614	-0.0127327	0.028474	-0.0243464	0.0271205	-0.0116137	0.0175574	-0.0460256	0.0227982	0.50831	0.857418	3.52592e-05	0.000126658
ph_y_mctq__sd_007	Munich Chronotype Questionnaire	Youth	School Days: On school days, I wake up by using an alarm clock or my parents wake me up	binary	Within-family	yes	1230	614	-0.0358246	0.028554	-0.0637365	0.0295386	-0.0279119	0.0196691	-0.0664625	0.0106388	0.155877	0.63987	0.000282269	0.000877821
ph_y_mctq_chrono	Munich Chronotype Questionnaire	Youth	Munich Chronotype Questionnaire [Youth] (Chronotype): Time	continuous	Within-family	yes	1216	607	0.00612882	0.0340341	-0.00603629	0.0359145	-0.0121651	0.0195364	-0.0504558	0.0261256	0.53349	0.865254	7.95131e-06	7.52543e-06
ph_y_mctq__fd__sleep__mid__36h_t	Munich Chronotype Questionnaire	Youth	Munich Chronotype Questionnaire [Youth] (Free Day - Sleep mid): Time [36 hour adjusted]	continuous	Within-family	yes	1230	614	0.0333238	0.0306891	0.0282522	0.032406	-0.0050716	0.0181853	-0.040714	0.0305708	0.780333	0.949532	0.000249675	0.000175932
ph_y_mctq__fd__sleep_dur	Munich Chronotype Questionnaire	Youth	Munich Chronotype Questionnaire [Youth] (Free Day - Sleep): Duration	continuous	Within-family	yes	1230	614	-0.00390921	0.0332896	-0.0404464	0.0338179	-0.0365372	0.0206549	-0.07702	0.00394555	0.0769037	0.560552	3.37437e-06	0.000353646
ph_y_mctq__fd__sleep_latent	Munich Chronotype Questionnaire	Youth	Munich Chronotype Questionnaire [Youth] (Free Day - Sleep): Latency	continuous	Within-family	yes	1230	614	0.0503069	0.0328502	0.0751144	0.0343857	0.0248075	0.0197125	-0.0138282	0.0634433	0.208222	0.693077	0.000544054	0.00118907
ph_y_mctq__fd__sleep_period	Munich Chronotype Questionnaire	Youth	Munich Chronotype Questionnaire [Youth] (Free Day - Sleep): Period	continuous	Within-family	yes	1230	614	0.000656283	0.0331565	-0.0345035	0.0333786	-0.0351598	0.0206187	-0.0755717	0.00525213	0.0881501	0.576474	9.55711e-08	0.000258621
ph_y_mctq__fd__sleep__waso_sum	Munich Chronotype Questionnaire	Youth	Munich Chronotype Questionnaire [Youth] (Free Day - Sleep wakenings after sleep onset): Sum	continuous	Within-family	yes	1230	614	0.0487936	0.0437799	0.0551965	0.0530999	0.00640286	0.0272395	-0.0469856	0.0597913	0.814164	0.959606	0.000435127	0.000545867
ph_y_mctq__sd__sleep__mid__36h_t	Munich Chronotype Questionnaire	Youth	Munich Chronotype Questionnaire [Youth] (School Day - Sleep mid): Time [36 hour adjusted]	continuous	Within-family	yes	1230	614	-0.00338984	0.0282409	0.00265981	0.0282798	0.00604966	0.0166362	-0.0265567	0.038656	0.716124	0.934013	2.51818e-06	1.51986e-06
ph_y_mctq__sd__sleep_dur	Munich Chronotype Questionnaire	Youth	Munich Chronotype Questionnaire [Youth] (School Day - Sleep): Duration	continuous	Within-family	yes	1230	614	-0.0527599	0.0305268	-0.0902678	0.0301099	-0.0375079	0.0190129	-0.0747724	-0.000243319	0.0485227	0.510138	0.000599762	0.00172122
ph_y_mctq__sd__sleep_latent	Munich Chronotype Questionnaire	Youth	Munich Chronotype Questionnaire [Youth] (School Day - Sleep): Latency	continuous	Within-family	yes	1230	614	0.0830754	0.0348648	0.10559	0.0339117	0.0225148	0.0208255	-0.0183024	0.0633321	0.279644	0.749806	0.00151527	0.00239975
ph_y_mctq__sd__sleep_period	Munich Chronotype Questionnaire	Youth	Munich Chronotype Questionnaire [Youth] (School Day - Sleep): Period	continuous	Within-family	yes	1230	614	-0.0523191	0.0303072	-0.0872095	0.0298992	-0.0348904	0.0188741	-0.0718831	0.00210221	0.064518	0.541836	0.000589875	0.00160682
ph_y_mctq__sd__sleep__waso_sum	Munich Chronotype Questionnaire	Youth	Munich Chronotype Questionnaire [Youth] (School Day - Sleep wakenings after sleep onset): Sum	continuous	Within-family	yes	1230	614	0.00857784	0.0455343	0.032969	0.0515361	0.0243912	0.0220527	-0.0188314	0.0676138	0.26871	0.74135	1.37832e-05	0.000199609
ph_y_mctq__sleep_dur	Munich Chronotype Questionnaire	Youth	Munich Chronotype Questionnaire [Youth] (Sleep): Duration	continuous	Within-family	yes	1230	614	-0.0249737	0.0304601	-0.0646649	0.030438	-0.0396912	0.0200781	-0.0790434	-0.000338913	0.0480593	0.510138	0.000132024	0.00086812
ph_y_mctq__sleep_loss	Munich Chronotype Questionnaire	Youth	Munich Chronotype Questionnaire [Youth] (Sleep): Loss	continuous	Within-family	yes	1230	614	0.0509834	0.030109	0.0316366	0.0303821	-0.0193468	0.019049	-0.0566822	0.0179885	0.309804	0.775931	0.00062069	0.000234348
ph_y_mctq__sleep_period	Munich Chronotype Questionnaire	Youth	Munich Chronotype Questionnaire [Youth] (Sleep): Period	continuous	Within-family	yes	1230	614	-0.02289	0.0300334	-0.0604435	0.0298944	-0.0375535	0.0200301	-0.0768118	0.00170487	0.0608136	0.536897	0.000111407	0.00076186
ph_y_mctq__socjl_absl	Munich Chronotype Questionnaire	Youth	Munich Chronotype Questionnaire [Youth] (Social Jetlag: Absolute): Time	continuous	Within-family	yes	1230	614	0.0451549	0.0282986	0.0325639	0.0300026	-0.012591	0.016718	-0.0453576	0.0201756	0.451364	0.838392	0.00044658	0.000227686
ph_y_mctq__socjl_rel	Munich Chronotype Questionnaire	Youth	Munich Chronotype Questionnaire [Youth] (Social Jetlag: Relative): Time	continuous	Within-family	yes	1230	614	0.0418785	0.0275823	0.0313815	0.0288565	-0.010497	0.016402	-0.0426444	0.0216504	0.522184	0.860901	0.000388365	0.000213786
ph_y_pa_001	Youth Risk Behavior Survey—Physical Activity	Youth	During the past 7 days, on how many days were you physically active for a total of at least 60 minutes per day?	continuous	Within-family	yes	1270	633	-0.070981	0.0315629	-0.0838678	0.031611	-0.0128868	0.0196591	-0.0514179	0.0256443	0.512138	0.858225	0.00108393	0.00148869
ph_y_pa_002	Youth Risk Behavior Survey—Physical Activity	Youth	On how many of the past 7 days did you do exercises to strengthen or tone your muscles, such as push-ups, sit-ups, or weight lifting?	continuous	Within-family	yes	1270	633	-0.0315283	0.0338948	-0.0426931	0.0333172	-0.0111649	0.0196159	-0.0496114	0.0272817	0.569239	0.878741	0.000209638	0.000378131
ph_y_pa_003	Youth Risk Behavior Survey—Physical Activity	Youth	In an average week when you are in school, on how many days do you go to physical education class?	continuous	Within-family	yes	1270	633	0.00673121	0.0247921	0.0115325	0.0242904	0.00480126	0.0130397	-0.0207561	0.0303586	0.712721	0.933619	9.49711e-06	2.75875e-05
ph_y_saiq__lmusic_001	Sports and Activities Involvement Questionnaire—Reading & Music	Youth	Do you enjoy listening to music? [Youth]	binary	Within-family	yes	1206	602	-0.0910614	0.0410344	-0.0721045	0.0423301	0.0189568	0.0251795	-0.030394	0.0683076	0.451529	0.838392	0.00168817	0.00103873
ph_y_saiq__read_001	Sports and Activities Involvement Questionnaire—Reading & Music	Youth	Do you read in your free time? [Youth]	binary	Within-family	yes	1206	602	-0.0106712	0.0377246	-0.0368025	0.0389607	-0.0261313	0.0241949	-0.0735525	0.0212898	0.280127	0.749806	2.41522e-05	0.000281913
ph_y_saiq__agricult_001	Sports and Activities Involvement Questionnaire—Reading & Music	Youth	Agricultural groups such as 4H or Future Farmers of America (FFA), or gardening: Since we last saw you, About how many months did you participate in this activity? [Youth]	continuous	Within-family	yes	1140	569	-0.00233636	0.0283718	0.0106253	0.0382388	0.0129617	0.0281322	-0.0421765	0.0680999	0.644984	0.906569	1.10991e-06	2.27052e-05
ph_y_saiq__agricult_002	Sports and Activities Involvement Questionnaire—Reading & Music	Youth	Agricultural groups such as 4H or Future Farmers of America (FFA), or gardening: About how many days per week? [Youth]	continuous	Within-family	yes	1140	569	0.0394127	0.0436128	0.0421838	0.0413826	0.00277108	0.0255825	-0.0473698	0.0529119	0.913742	0.988583	0.000301037	0.00034116
ph_y_saiq__agricult_003	Sports and Activities Involvement Questionnaire—Reading & Music	Youth	Agricultural groups such as 4H or Future Farmers of America (FFA), or gardening: About how many minutes per session? [Youth]	continuous	Within-family	yes	1140	569	0.0231503	0.033104	0.0377611	0.035677	0.0146107	0.0242467	-0.0329118	0.0621333	0.546783	0.87206	0.000120393	0.000316904
ph_y_saiq__art_001	Sports and Activities Involvement Questionnaire—Reading & Music	Youth	Drawing, Painting, Graphic Art, Photography, Pottery, Sculpting: Since we last saw you, About how many months did you participate in this activity? [Youth]	continuous	Within-family	yes	1136	567	0.0391974	0.0458314	0.0306394	0.0470785	-0.00855798	0.0288443	-0.0650918	0.0479758	0.766699	0.948734	0.000363417	0.000221223
ph_y_saiq__art_002	Sports and Activities Involvement Questionnaire—Reading & Music	Youth	Drawing, Painting, Graphic Art, Photography, Pottery, Sculpting: About how many days per week? [Youth]	continuous	Within-family	yes	1140	569	0.0152712	0.0479259	0.0142823	0.0488496	-0.00098895	0.0303768	-0.0605265	0.0585486	0.974029	0.998606	5.16707e-05	4.48281e-05
ph_y_saiq__art_003	Sports and Activities Involvement Questionnaire—Reading & Music	Youth	Drawing, Painting, Graphic Art, Photography, Pottery, Sculpting: About how many minutes per session? [Youth]	continuous	Within-family	yes	1134	566	0.018968	0.0468111	0.0214315	0.0472736	0.00246351	0.0291923	-0.0547523	0.0596793	0.932747	0.991898	8.14123e-05	0.000102888
ph_y_saiq__autocad_001	Sports and Activities Involvement Questionnaire—Reading & Music	Youth	Computer design or AutoCAD: Since we last saw you, About how many months did you participate in this activity? [Youth]	continuous	Within-family	yes	1140	569	0.0179063	0.0374777	0.00478512	0.0339363	-0.0131212	0.0191875	-0.0507281	0.0244857	0.494077	0.852876	8.55136e-05	6.04245e-06
ph_y_saiq__autocad_002	Sports and Activities Involvement Questionnaire—Reading & Music	Youth	Computer design or AutoCAD: About how many days per week? [Youth]	continuous	Within-family	yes	1140	569	0.0276974	0.0439135	0.00620955	0.0388421	-0.0214878	0.0246483	-0.0697976	0.0268219	0.383329	0.813571	0.000180523	8.97171e-06
ph_y_saiq__autocad_003	Sports and Activities Involvement Questionnaire—Reading & Music	Youth	Computer design or AutoCAD: About how many minutes per session? [Youth]	continuous	Within-family	yes	1140	569	-0.00558908	0.0463117	-0.0233663	0.0395134	-0.0177772	0.0226914	-0.0622516	0.0266971	0.433373	0.83115	8.68413e-06	0.000150081
ph_y_saiq__baseb_001	Sports and Activities Involvement Questionnaire—Reading & Music	Youth	Baseball, Softball: Since we last saw you, About how many months did you participate in this activity? [Youth]	continuous	Within-family	yes	1140	569	-0.00992533	0.0442542	-0.000124054	0.0482591	0.00980127	0.0285387	-0.0461336	0.0657362	0.731269	0.940021	2.71433e-05	4.19633e-09
ph_y_saiq__baseb_002	Sports and Activities Involvement Questionnaire—Reading & Music	Youth	Baseball, Softball: About how many days per week? [Youth]	continuous	Within-family	yes	1140	569	-0.000329831	0.0488418	0.0110428	0.0521162	0.0113726	0.0291841	-0.0458271	0.0685723	0.696769	0.927319	2.70712e-08	3.00196e-05
ph_y_saiq__baseb_003	Sports and Activities Involvement Questionnaire—Reading & Music	Youth	Baseball, Softball: About how many minutes per session? [Youth]	continuous	Within-family	yes	1140	569	0.00198776	0.0515422	0.015774	0.0530885	0.0137862	0.0313863	-0.0477298	0.0753022	0.660486	0.912883	9.0885e-07	5.66198e-05
ph_y_saiq__basketb_001	Sports and Activities Involvement Questionnaire—Reading & Music	Youth	Basketball: Since we last saw you, About how many months did you participate in this activity? [Youth]	continuous	Within-family	yes	1140	569	-0.0333322	0.0458051	-0.0300247	0.0428717	0.00330751	0.024901	-0.0454976	0.0521126	0.894331	0.985039	0.000212824	0.000170881
ph_y_saiq__basketb_002	Sports and Activities Involvement Questionnaire—Reading & Music	Youth	Basketball: About how many days per week? [Youth]	continuous	Within-family	yes	1140	569	-0.0513065	0.0424617	-0.0456242	0.0454045	0.00568229	0.0263931	-0.0460473	0.0574119	0.829538	0.966665	0.000499958	0.000391177
ph_y_saiq__basketb_003	Sports and Activities Involvement Questionnaire—Reading & Music	Youth	Basketball: About how many minutes per session? [Youth]	continuous	Within-family	yes	1138	568	-0.0420297	0.0435043	-0.0407214	0.0463524	0.00130829	0.0270929	-0.0517929	0.0544095	0.961486	0.997343	0.000329069	0.000305266
ph_y_saiq__bowl_001	Sports and Activities Involvement Questionnaire—Reading & Music	Youth	Bowling: Since we last saw you, About how many months did you participate in this activity? [Youth]	continuous	Within-family	yes	1140	569	0.00855231	0.0394199	-0.00422636	0.0362047	-0.0127787	0.0236503	-0.0591325	0.0335751	0.588979	0.88954	2.02982e-05	4.90254e-06
ph_y_saiq__bowl_002	Sports and Activities Involvement Questionnaire—Reading & Music	Youth	Bowling: About how many days per week? [Youth]	continuous	Within-family	yes	1140	569	0.0443293	0.0385786	0.00250807	0.0407862	-0.0418213	0.0258715	-0.0925284	0.00888587	0.105986	0.589032	0.000414989	1.31466e-06
ph_y_saiq__bowl_003	Sports and Activities Involvement Questionnaire—Reading & Music	Youth	Bowling: About how many minutes per session? [Youth]	continuous	Within-family	yes	1140	569	0.0407111	0.0456232	0.0147273	0.0410958	-0.0259838	0.0272304	-0.0793545	0.0273869	0.339973	0.781052	0.000338943	4.38809e-05
ph_y_saiq__box_001	Sports and Activities Involvement Questionnaire—Reading & Music	Youth	Boxing: Since we last saw you, About how many months did you participate in this activity? [Youth]	continuous	Within-family	yes	1140	569	0.095539	0.0421535	0.0990623	0.0396501	0.00352326	0.0129107	-0.0217813	0.0288278	0.784934	0.950845	0.00331292	0.00352675
ph_y_saiq__box_002	Sports and Activities Involvement Questionnaire—Reading & Music	Youth	Boxing: About how many days per week? [Youth]	continuous	Within-family	yes	1140	569	0.0892357	0.0390349	0.0732657	0.0375484	-0.01597	0.017362	-0.0499989	0.0180589	0.357664	0.796202	0.00214414	0.00143162
ph_y_saiq__box_003	Sports and Activities Involvement Questionnaire—Reading & Music	Youth	Boxing: About how many minutes per session? [Youth]	continuous	Within-family	yes	1140	569	0.111162	0.0441484	0.0884125	0.0387856	-0.0227492	0.016609	-0.0553023	0.00980398	0.170785	0.655556	0.00296972	0.00186074
ph_y_saiq__cheer_001	Sports and Activities Involvement Questionnaire—Reading & Music	Youth	Cheerleading: Since we last saw you, About how many months did you participate in this activity? [Youth]	continuous	Within-family	yes	1140	569	-0.0305604	0.0569956	-0.0255985	0.0510333	0.00496189	0.0333357	-0.0603749	0.0702987	0.881675	0.983077	0.000147936	0.000102735
ph_y_saiq__cheer_002	Sports and Activities Involvement Questionnaire—Reading & Music	Youth	Cheerleading: About how many days per week? [Youth]	continuous	Within-family	yes	1140	569	-0.0115562	0.0499542	0.00622107	0.0441132	0.0177772	0.0329413	-0.0467864	0.0823409	0.589428	0.88954	2.39196e-05	6.85819e-06
ph_y_saiq__cheer_003	Sports and Activities Involvement Questionnaire—Reading & Music	Youth	Cheerleading: About how many minutes per session? [Youth]	continuous	Within-family	yes	1140	569	-0.044173	0.0605283	-0.043568	0.0581459	0.000605013	0.0336491	-0.065346	0.066556	0.985655	0.998606	0.00031361	0.000301831
ph_y_saiq__climb_001	Sports and Activities Involvement Questionnaire—Reading & Music	Youth	Climbing: Since we last saw you, About how many months did you participate in this activity? [Youth]	continuous	Within-family	yes	1140	569	-0.0359539	0.0489694	-0.066013	0.0552124	-0.0300592	0.0226881	-0.0745271	0.0144088	0.18521	0.670859	0.000316111	0.00105451
ph_y_saiq__climb_002	Sports and Activities Involvement Questionnaire—Reading & Music	Youth	Climbing: About how many days per week? [Youth]	continuous	Within-family	yes	1140	569	-0.00344624	0.0471899	-0.0382222	0.0505464	-0.0347759	0.0219564	-0.0778097	0.00825782	0.113225	0.601566	2.73372e-06	0.000332671
ph_y_saiq__climb_003	Sports and Activities Involvement Questionnaire—Reading & Music	Youth	Climbing: About how many minutes per session? [Youth]	continuous	Within-family	yes	1140	569	-0.0261766	0.0581592	-0.0642575	0.0598787	-0.0380809	0.023088	-0.0833325	0.00717067	0.0990691	0.587348	0.000161449	0.000962454
ph_y_saiq__collect_001	Sports and Activities Involvement Questionnaire—Reading & Music	Youth	Hobbies like collecting stamps or coins: Since we last saw you, About how many months did you participate in this activity? [Youth]	continuous	Within-family	yes	1140	569	0.0228632	0.0432413	0.0324892	0.0424041	0.00962602	0.0268799	-0.0430575	0.0623096	0.720259	0.935406	0.000131673	0.000263497
ph_y_saiq__collect_002	Sports and Activities Involvement Questionnaire—Reading & Music	Youth	Hobbies like collecting stamps or coins: About how many days per week? [Youth]	continuous	Within-family	yes	1138	568	0.00709758	0.0398425	0.0122995	0.0385015	0.00520192	0.0226376	-0.039167	0.0495709	0.818254	0.961371	1.36542e-05	4.07084e-05
ph_y_saiq__collect_003	Sports and Activities Involvement Questionnaire—Reading & Music	Youth	Hobbies like collecting stamps or coins: About how many minutes per session? [Youth]	continuous	Within-family	yes	1140	569	0.0178647	0.0408365	0.0110762	0.0425445	-0.00678849	0.0218334	-0.0495811	0.0360041	0.755859	0.944314	0.000106303	4.0585e-05
ph_y_saiq__craft_001	Sports and Activities Involvement Questionnaire—Reading & Music	Youth	Crafts like Knitting, Building Model Cars or Airplanes: Since we last saw you, About how many months did you participate in this activity? [Youth]	continuous	Within-family	yes	1140	569	-0.0335762	0.0364159	-0.00927681	0.03972	0.0242994	0.0252439	-0.0251777	0.0737764	0.335756	0.780568	0.00030221	2.28766e-05
ph_y_saiq__craft_002	Sports and Activities Involvement Questionnaire—Reading & Music	Youth	Crafts like Knitting, Building Model Cars or Airplanes: About how many days per week? [Youth]	continuous	Within-family	yes	1140	569	0.00416154	0.0356708	0.0333709	0.0386355	0.0292093	0.0265238	-0.0227764	0.081195	0.270788	0.74278	4.44738e-06	0.000283523
ph_y_saiq__craft_003	Sports and Activities Involvement Questionnaire—Reading & Music	Youth	Crafts like Knitting, Building Model Cars or Airplanes: About how many minutes per session? [Youth]	continuous	Within-family	yes	1138	568	-0.0372773	0.0426142	0.0101506	0.0488471	0.0474279	0.0306168	-0.0125799	0.107436	0.121362	0.613015	0.000342774	2.52411e-05
ph_y_saiq__craft_004	Sports and Activities Involvement Questionnaire—Reading & Music	Youth	Crafts like Knitting, Building Model Cars or Airplanes Was this activity done with family or friends? [Youth]	binary	Within-family	yes	1140	569	-0.0597883	0.0301649	-0.0324479	0.0304508	0.0273404	0.0221308	-0.0160351	0.0707158	0.216681	0.700631	0.000842751	0.000245563
ph_y_saiq__cycle_001	Sports and Activities Involvement Questionnaire—Reading & Music	Youth	Cycling: Since we last saw you, About how many months did you participate in this activity? [Youth]	continuous	Within-family	yes	1138	568	0.010309	0.0456705	-0.0214375	0.0400751	-0.0317465	0.0257028	-0.0821231	0.0186301	0.21678	0.700631	2.13914e-05	9.13871e-05
ph_y_saiq__cycle_002	Sports and Activities Involvement Questionnaire—Reading & Music	Youth	Cycling: About how many days per week? [Youth]	continuous	Within-family	yes	1140	569	0.0429815	0.039676	-0.00576276	0.0406977	-0.0487443	0.0260561	-0.0998133	0.00232471	0.0613805	0.539334	0.000375978	6.68508e-06
ph_y_saiq__cycle_003	Sports and Activities Involvement Questionnaire—Reading & Music	Youth	Cycling: About how many minutes per session? [Youth]	continuous	Within-family	yes	1140	569	-0.00706514	0.0363761	-0.0523833	0.0381323	-0.0453181	0.0245123	-0.0933613	0.00272505	0.0644877	0.541836	1.0623e-05	0.000577803
ph_y_saiq__debate_001	Sports and Activities Involvement Questionnaire—Reading & Music	Youth	Debate Team: Since we last saw you, About how many months did you participate in this activity? [Youth]	continuous	Within-family	yes	1140	569	0.0225968	0.0296923	0.057562	0.0306147	0.0349652	0.0236143	-0.011318	0.0812483	0.138692	0.625634	0.000110957	0.000712288
ph_y_saiq__debate_002	Sports and Activities Involvement Questionnaire—Reading & Music	Youth	Debate Team: About how many days per week? [Youth]	continuous	Within-family	yes	1140	569	0.0362236	0.0368017	0.0657715	0.0364996	0.0295479	0.0271967	-0.0237566	0.0828524	0.277279	0.748357	0.000258449	0.000842925
ph_y_saiq__debate_003	Sports and Activities Involvement Questionnaire—Reading & Music	Youth	Debate Team: About how many minutes per session? [Youth]	continuous	Within-family	yes	1140	569	0.0477121	0.0351761	0.0688739	0.0357447	0.0211619	0.0249402	-0.0277199	0.0700437	0.396156	0.819629	0.000501062	0.00103292
ph_y_saiq__drama_001	Sports and Activities Involvement Questionnaire—Reading & Music	Youth	Drama, Theater, Acting, Film: Since we last saw you, About how many months did you participate in this activity? [Youth]	continuous	Within-family	yes	1140	569	-0.050359	0.0477336	-0.0404893	0.051401	0.00986968	0.0323334	-0.0535027	0.0732421	0.760178	0.945869	0.000516573	0.000330644
ph_y_saiq__drama_002	Sports and Activities Involvement Questionnaire—Reading & Music	Youth	Drama, Theater, Acting, Film: About how many days per week? [Youth]	continuous	Within-family	yes	1140	569	-0.038937	0.0494609	-0.0605259	0.0524079	-0.0215889	0.0296926	-0.0797852	0.0366074	0.467176	0.845504	0.000315448	0.000754156
ph_y_saiq__drama_003	Sports and Activities Involvement Questionnaire—Reading & Music	Youth	Drama, Theater, Acting, Film: About how many minutes per session? [Youth]	continuous	Within-family	yes	1140	569	-0.0263075	0.0470154	-0.028108	0.0489459	-0.00180049	0.0290634	-0.0587638	0.0551628	0.950602	0.994592	0.000146042	0.000164618
ph_y_saiq__drama_004	Sports and Activities Involvement Questionnaire—Reading & Music	Youth	Drama, Theater, Acting, Film Was any of this activity part of an organized team, group, band, orchestra, chorus, or program at school? [Youth]	binary	Within-family	yes	1140	569	-0.0303398	0.0533093	-0.0455027	0.054643	-0.0151629	0.030018	-0.0739971	0.0436713	0.61347	0.897643	0.000191859	0.000426926
ph_y_saiq__drama_005	Sports and Activities Involvement Questionnaire—Reading & Music	Youth	Drama, Theater, Acting, Film Was any of this activity part of an organized team, group, band, orchestra, chorus, or program outside of school? [Youth]	binary	Within-family	yes	1140	569	-0.0176834	0.0349848	-0.00668932	0.0403634	0.010994	0.0257797	-0.0395332	0.0615213	0.669772	0.916894	6.11923e-05	8.66269e-06
ph_y_saiq__esport_001	Sports and Activities Involvement Questionnaire—Reading & Music	Youth	E-sports, online gaming: Since we last saw you, About how many months did you participate in this activity? [Youth]	continuous	Within-family	yes	1140	569	0.0909433	0.0505983	0.0828456	0.0493486	-0.00809768	0.0271603	-0.0613309	0.0451356	0.765593	0.94817	0.00197251	0.00161868
ph_y_saiq__esport_002	Sports and Activities Involvement Questionnaire—Reading & Music	Youth	E-sports, online gaming: About how many days per week? [Youth]	continuous	Within-family	yes	1140	569	0.0778675	0.0481722	0.0621256	0.0463608	-0.0157419	0.0274142	-0.0694727	0.0379889	0.565815	0.878436	0.00140951	0.000886865
ph_y_saiq__esport_003	Sports and Activities Involvement Questionnaire—Reading & Music	Youth	E-sports, online gaming: About how many minutes per session? [Youth]	continuous	Within-family	yes	1140	569	0.0719584	0.0471479	0.0697433	0.0461713	-0.00221514	0.0243021	-0.0498464	0.0454161	0.927373	0.991175	0.00128814	0.00119954
ph_y_saiq__field_001	Sports and Activities Involvement Questionnaire—Reading & Music	Youth	Field events (e.g. shot put, discus, high jump, javelin etc): Since we last saw you, About how many months did you participate in this activity? [Youth]	continuous	Within-family	yes	1140	569	0.0223372	0.0551535	-0.0148608	0.0667653	-0.037198	0.0462488	-0.127844	0.0534479	0.421222	0.82903	8.93298e-05	3.91148e-05
ph_y_saiq__field_002	Sports and Activities Involvement Questionnaire—Reading & Music	Youth	Field events (e.g. shot put, discus, high jump, javelin etc): About how many days per week? [Youth]	continuous	Within-family	yes	1140	569	0.0134651	0.047313	-0.0190416	0.0514515	-0.0325068	0.0342404	-0.0996167	0.0346032	0.342433	0.783604	3.23904e-05	6.40803e-05
ph_y_saiq__field_003	Sports and Activities Involvement Questionnaire—Reading & Music	Youth	Field events (e.g. shot put, discus, high jump, javelin etc): About how many minutes per session? [Youth]	continuous	Within-family	yes	1140	569	0.0231296	0.0494925	-0.011246	0.0567265	-0.0343756	0.0359891	-0.104913	0.0361617	0.339493	0.781052	8.83418e-05	2.0661e-05
ph_y_saiq__fishing_001	Sports and Activities Involvement Questionnaire—Reading & Music	Youth	Fishing, Hunting, Archery: Since we last saw you, About how many months did you participate in this activity? [Youth]	continuous	Within-family	yes	1138	568	0.00721573	0.03666	-0.0223819	0.0418404	-0.0295976	0.0248529	-0.0783083	0.0191131	0.233687	0.715653	1.28117e-05	0.000122112
ph_y_saiq__fishing_002	Sports and Activities Involvement Questionnaire—Reading & Music	Youth	Fishing, Hunting, Archery: About how many days per week? [Youth]	continuous	Within-family	yes	1140	569	0.0120181	0.0431296	-0.0190104	0.0456805	-0.0310285	0.0222889	-0.074714	0.0126569	0.16389	0.644269	2.96356e-05	7.33663e-05
ph_y_saiq__fishing_003	Sports and Activities Involvement Questionnaire—Reading & Music	Youth	Fishing, Hunting, Archery: About how many minutes per session? [Youth]	continuous	Within-family	yes	1140	569	0.00948272	0.0392032	-0.0148927	0.0443204	-0.0243755	0.0251015	-0.0735734	0.0248225	0.33151	0.775931	1.89763e-05	4.62257e-05
ph_y_saiq__footb_001	Sports and Activities Involvement Questionnaire—Reading & Music	Youth	Football: Since we last saw you, About how many months did you participate in this activity? [Youth]	continuous	Within-family	yes	1140	569	-0.0847853	0.0563976	-0.082135	0.0600078	0.00265029	0.0306634	-0.0574489	0.0627495	0.931123	0.991898	0.00140479	0.00130422
ph_y_saiq__footb_002	Sports and Activities Involvement Questionnaire—Reading & Music	Youth	Football: About how many days per week? [Youth]	continuous	Within-family	yes	1140	569	-0.0916341	0.0491255	-0.095975	0.0500148	-0.00434085	0.0273887	-0.0580217	0.04934	0.87407	0.98128	0.00176389	0.00191384
ph_y_saiq__footb_003	Sports and Activities Involvement Questionnaire—Reading & Music	Youth	Football: About how many minutes per session? [Youth]	continuous	Within-family	yes	1140	569	-0.0837681	0.05145	-0.0863914	0.053413	-0.00262322	0.029445	-0.0603344	0.0550879	0.929011	0.991873	0.00140687	0.0014802
ph_y_saiq__frisbee_001	Sports and Activities Involvement Questionnaire—Reading & Music	Youth	Ultimate frisbee: Since we last saw you, About how many months did you participate in this activity? [Youth]	continuous	Within-family	yes	1140	569	-0.0350811	0.0291489	-0.00793674	0.0289156	0.0271443	0.0208873	-0.0137941	0.0680828	0.193752	0.680602	0.000302721	1.53269e-05
ph_y_saiq__frisbee_002	Sports and Activities Involvement Questionnaire—Reading & Music	Youth	Ultimate frisbee: About how many days per week? [Youth]	continuous	Within-family	yes	1140	569	-0.0457918	0.0367585	-0.0188137	0.0334527	0.0269781	0.0193278	-0.0109037	0.0648599	0.162769	0.644269	0.000595142	9.93836e-05
ph_y_saiq__frisbee_003	Sports and Activities Involvement Questionnaire—Reading & Music	Youth	Ultimate frisbee: About how many minutes per session? [Youth]	continuous	Within-family	yes	1140	569	-0.0444184	0.0382775	-0.00744671	0.0343537	0.0369717	0.0197423	-0.00172254	0.075666	0.0611081	0.538215	0.000536214	1.49095e-05
ph_y_saiq__games_001	Sports and Activities Involvement Questionnaire—Reading & Music	Youth	Competitive Games like Chess, Cards, or Darts: Since we last saw you, About how many months did you participate in this activity? [Youth]	continuous	Within-family	yes	1140	569	0.00891991	0.0450403	-7.8912e-05	0.0455599	-0.00899882	0.0271971	-0.0623041	0.0443065	0.740739	0.940708	2.00182e-05	1.55255e-09
ph_y_saiq__games_002	Sports and Activities Involvement Questionnaire—Reading & Music	Youth	Competitive Games like Chess, Cards, or Darts: About how many days per week? [Youth]	continuous	Within-family	yes	1140	569	0.00197562	0.0416688	-0.0248949	0.042386	-0.0268705	0.0273047	-0.0803867	0.0266456	0.325066	0.775931	9.32711e-07	0.000146586
ph_y_saiq__games_003	Sports and Activities Involvement Questionnaire—Reading & Music	Youth	Competitive Games like Chess, Cards, or Darts: About how many minutes per session? [Youth]	continuous	Within-family	yes	1140	569	-0.00275552	0.0392618	-0.0100483	0.0411638	-0.00729275	0.023805	-0.0539496	0.0393641	0.759335	0.945869	1.97633e-06	2.60371e-05
ph_y_saiq__golf_001	Sports and Activities Involvement Questionnaire—Reading & Music	Youth	Golf: Since we last saw you, About how many months did you participate in this activity? [Youth]	continuous	Within-family	yes	1140	569	0.0325946	0.041094	0.0420954	0.0485328	0.00950081	0.0243994	-0.0383211	0.0573228	0.69699	0.927319	0.000261263	0.00043099
ph_y_saiq__golf_002	Sports and Activities Involvement Questionnaire—Reading & Music	Youth	Golf: About how many days per week? [Youth]	continuous	Within-family	yes	1140	569	0.0466233	0.0370859	0.0594546	0.0384169	0.0128313	0.0219914	-0.0302712	0.0559337	0.559579	0.876625	0.000461723	0.000745632
ph_y_saiq__golf_003	Sports and Activities Involvement Questionnaire—Reading & Music	Youth	Golf: About how many minutes per session? [Youth]	continuous	Within-family	yes	1140	569	0.0255865	0.0351081	0.0448816	0.034469	0.0192951	0.0215766	-0.0229942	0.0615844	0.371182	0.806603	0.0001488	0.00045294
ph_y_saiq__groups_001	Sports and Activities Involvement Questionnaire—Reading & Music	Youth	Club, special interest group, affinity group, scouts: Since we last saw you, About how many months did you participate in this activity? [Youth]	continuous	Within-family	yes	1140	569	0.00974839	0.032797	0.0104097	0.0333939	0.000661319	0.0207607	-0.0400288	0.0413514	0.974588	0.998606	2.21983e-05	2.50946e-05
ph_y_saiq__groups_002	Sports and Activities Involvement Questionnaire—Reading & Music	Youth	Club, special interest group, affinity group, scouts: About how many days per week? [Youth]	continuous	Within-family	yes	1140	569	0.042178	0.0300142	0.0466887	0.030614	0.00451068	0.0208336	-0.0363224	0.0453437	0.82859	0.966167	0.000451289	0.000547051
ph_y_saiq__groups_003	Sports and Activities Involvement Questionnaire—Reading & Music	Youth	Club, special interest group, affinity group, scouts: About how many minutes per session? [Youth]	continuous	Within-family	yes	1140	569	0.0472813	0.0325116	0.0506998	0.0327533	0.00341856	0.0231922	-0.0420373	0.0488744	0.882815	0.983077	0.000549476	0.000625014
ph_y_saiq__gymnast_001	Sports and Activities Involvement Questionnaire—Reading & Music	Youth	Gymnastics: Since we last saw you, About how many months did you participate in this activity? [Youth]	continuous	Within-family	yes	1140	569	-0.1541	0.0802636	-0.128668	0.079334	0.0254312	0.0330617	-0.0393686	0.0902309	0.441772	0.834484	0.00395336	0.00272585
ph_y_saiq__gymnast_002	Sports and Activities Involvement Questionnaire—Reading & Music	Youth	Gymnastics: About how many days per week? [Youth]	continuous	Within-family	yes	1140	569	-0.0930657	0.07377	-0.0731494	0.0737074	0.0199163	0.0371522	-0.0529006	0.0927332	0.591908	0.891429	0.00141776	0.000866245
ph_y_saiq__gymnast_003	Sports and Activities Involvement Questionnaire—Reading & Music	Youth	Gymnastics: About how many minutes per session? [Youth]	continuous	Within-family	yes	1140	569	-0.111426	0.0734712	-0.0987068	0.0721125	0.0127195	0.0346685	-0.0552294	0.0806684	0.713701	0.933806	0.00214617	0.00166563
ph_y_saiq__hike_001	Sports and Activities Involvement Questionnaire—Reading & Music	Youth	Hiking: Since we last saw you, About how many months did you participate in this activity? [Youth]	continuous	Within-family	yes	1140	569	-0.0115093	0.0473297	-0.0235805	0.0475444	-0.0120712	0.0237032	-0.0585287	0.0343862	0.610567	0.897643	3.06788e-05	0.000127572
ph_y_saiq__hike_002	Sports and Activities Involvement Questionnaire—Reading & Music	Youth	Hiking: About how many days per week? [Youth]	continuous	Within-family	yes	1140	569	-0.00133913	0.043497	-0.0421861	0.0422343	-0.0408469	0.02438	-0.0886309	0.00693706	0.0938508	0.584044	3.4972e-07	0.000343609
ph_y_saiq__hike_003	Sports and Activities Involvement Questionnaire—Reading & Music	Youth	Hiking: About how many minutes per session? [Youth]	continuous	Within-family	yes	1140	569	-0.0061566	0.0473799	-0.0322255	0.0453072	-0.0260689	0.0248013	-0.0746785	0.0225407	0.293207	0.763493	7.46877e-06	0.000202381
ph_y_saiq__horse_001	Sports and Activities Involvement Questionnaire—Reading & Music	Youth	Horseback riding, Polo: Since we last saw you, About how many months did you participate in this activity? [Youth]	continuous	Within-family	yes	1140	569	-0.0490925	0.0551667	-0.0824455	0.0497091	-0.033353	0.0296597	-0.0914849	0.024779	0.260792	0.737055	0.000507006	0.00141456
ph_y_saiq__horse_002	Sports and Activities Involvement Questionnaire—Reading & Music	Youth	Horseback riding, Polo: About how many days per week? [Youth]	continuous	Within-family	yes	1140	569	-0.057108	0.0497309	-0.0687131	0.0484419	-0.0116051	0.0197394	-0.0502936	0.0270835	0.55659	0.875991	0.00079312	0.00113633
ph_y_saiq__horse_003	Sports and Activities Involvement Questionnaire—Reading & Music	Youth	Horseback riding, Polo: About how many minutes per session? [Youth]	continuous	Within-family	yes	1140	569	-0.0244163	0.0468699	-0.0421297	0.043326	-0.0177134	0.0245775	-0.0658845	0.0304577	0.471085	0.845504	0.000116453	0.000343122
ph_y_saiq__ihock_001	Sports and Activities Involvement Questionnaire—Reading & Music	Youth	Ice Hockey: Since we last saw you, About how many months did you participate in this activity? [Youth]	continuous	Within-family	yes	1140	569	0.035019	0.036095	0.0328048	0.0355992	-0.00221423	0.0208915	-0.0431608	0.0387323	0.915593	0.988583	0.00033453	0.000290418
ph_y_saiq__ihock_002	Sports and Activities Involvement Questionnaire—Reading & Music	Youth	Ice Hockey: About how many days per week? [Youth]	continuous	Within-family	yes	1140	569	0.0419189	0.0506448	0.0498349	0.0498266	0.00791603	0.0180365	-0.0274349	0.043267	0.660742	0.912883	0.000422818	0.000591184
ph_y_saiq__ihock_003	Sports and Activities Involvement Questionnaire—Reading & Music	Youth	Ice Hockey: About how many minutes per session? [Youth]	continuous	Within-family	yes	1140	569	0.0376093	0.0506263	0.0374669	0.0480266	-0.000142421	0.0217105	-0.0426941	0.0424093	0.994766	0.998606	0.000301475	0.000295991
ph_y_saiq__iskate_001	Sports and Activities Involvement Questionnaire—Reading & Music	Youth	Ice or Inline Skating: Since we last saw you, About how many months did you participate in this activity? [Youth]	continuous	Within-family	yes	1140	569	-0.0347215	0.0248149	-0.0686635	0.0445243	-0.0339421	0.0312247	-0.0951413	0.0272572	0.277025	0.748357	0.000423377	0.00163797
ph_y_saiq__iskate_002	Sports and Activities Involvement Questionnaire—Reading & Music	Youth	Ice or Inline Skating: About how many days per week? [Youth]	continuous	Within-family	yes	1140	569	-0.0177148	0.0375347	-0.0590023	0.0478707	-0.0412876	0.0269246	-0.0940588	0.0114836	0.125164	0.613957	8.42892e-05	0.000925043
ph_y_saiq__iskate_003	Sports and Activities Involvement Questionnaire—Reading & Music	Youth	Ice or Inline Skating: About how many minutes per session? [Youth]	continuous	Within-family	yes	1140	569	-0.0579157	0.0466175	-0.0871919	0.0533694	-0.0292762	0.0221988	-0.072785	0.0142326	0.187229	0.674349	0.000868076	0.00194643
ph_y_saiq__lax_001	Sports and Activities Involvement Questionnaire—Reading & Music	Youth	Lacrosse: Since we last saw you, About how many months did you participate in this activity? [Youth]	continuous	Within-family	yes	1140	569	0.0580332	0.0477553	0.00294111	0.0399686	-0.0550921	0.0279154	-0.109805	-0.000378901	0.0484344	0.510138	0.00107779	2.73859e-06
ph_y_saiq__lax_002	Sports and Activities Involvement Questionnaire—Reading & Music	Youth	Lacrosse: About how many days per week? [Youth]	continuous	Within-family	yes	1140	569	0.0166559	0.0390279	-0.023616	0.0361726	-0.0402719	0.0228986	-0.0851523	0.0046085	0.0786273	0.563927	6.90459e-05	0.000137372
ph_y_saiq__lax_003	Sports and Activities Involvement Questionnaire—Reading & Music	Youth	Lacrosse: About how many minutes per session? [Youth]	continuous	Within-family	yes	1140	569	0.0169435	0.0398114	-0.0281974	0.036653	-0.0451409	0.0234296	-0.0910621	0.000780241	0.0540217	0.526746	7.15408e-05	0.000196015
ph_y_saiq__lift_001	Sports and Activities Involvement Questionnaire—Reading & Music	Youth	Weight lifting or power lifting: Since we last saw you, About how many months did you participate in this activity? [Youth]	continuous	Within-family	yes	1140	569	-0.00827344	0.0421099	-0.0225157	0.0466932	-0.0142422	0.0254459	-0.0641153	0.0356309	0.575681	0.881347	1.28338e-05	9.39837e-05
ph_y_saiq__lift_002	Sports and Activities Involvement Questionnaire—Reading & Music	Youth	Weight lifting or power lifting: About how many days per week? [Youth]	continuous	Within-family	yes	1140	569	-0.00864632	0.0401269	-0.000280793	0.0423174	0.00836553	0.0231985	-0.0371027	0.0538338	0.718394	0.934013	1.45296e-05	1.51595e-08
ph_y_saiq__lift_003	Sports and Activities Involvement Questionnaire—Reading & Music	Youth	Weight lifting or power lifting: About how many minutes per session? [Youth]	continuous	Within-family	yes	1140	569	-0.0152474	0.0400585	-0.0215479	0.0422572	-0.00630052	0.0236368	-0.0526279	0.0400268	0.789812	0.951375	4.58989e-05	9.06866e-05
ph_y_saiq__lmusic_002	Sports and Activities Involvement Questionnaire—Reading & Music	Youth	About how many hours per day do you listen to music? [Youth]	continuous	Within-family	yes	1112	555	-0.0786452	0.043239	-0.0372045	0.0444552	0.0414406	0.0272051	-0.0118804	0.0947616	0.127692	0.616722	0.00127942	0.000283138
ph_y_saiq__lmusic_003	Sports and Activities Involvement Questionnaire—Reading & Music	Youth	Do you listen to music while you're studying? [Youth]	continuous	Within-family	yes	1206	602	0.0643876	0.0391155	0.0721392	0.0410174	0.00775157	0.0238277	-0.0389498	0.0544529	0.74494	0.940708	0.000912041	0.00112352
ph_y_saiq__lmusic_004	Sports and Activities Involvement Questionnaire—Reading & Music	Youth	Do you listen to music to change the way you feel? [Youth]	continuous	Within-family	yes	1206	602	-3.86849e-05	0.0383729	0.0168036	0.0384626	0.0168422	0.0217341	-0.0257559	0.0594403	0.438386	0.83115	3.37556e-10	6.25018e-05
ph_y_saiq__martarts_001	Sports and Activities Involvement Questionnaire—Reading & Music	Youth	Martial Arts: Since we last saw you, About how many months did you participate in this activity? [Youth]	continuous	Within-family	yes	1140	569	-0.0341429	0.0395622	-0.0473173	0.0436689	-0.0131744	0.0194141	-0.0512253	0.0248765	0.49739	0.852961	0.00044419	0.00084389
ph_y_saiq__martarts_002	Sports and Activities Involvement Questionnaire—Reading & Music	Youth	Martial Arts: About how many days per week? [Youth]	continuous	Within-family	yes	1140	569	-0.00571738	0.0388835	-0.0123033	0.0444869	-0.00658594	0.0193153	-0.0444432	0.0312714	0.733126	0.940708	1.10766e-05	5.07432e-05
ph_y_saiq__martarts_003	Sports and Activities Involvement Questionnaire—Reading & Music	Youth	Martial Arts: About how many minutes per session? [Youth]	continuous	Within-family	yes	1140	569	0.0114484	0.041686	0.0130351	0.0434404	0.00158677	0.0235047	-0.0444815	0.0476551	0.946177	0.993158	3.84248e-05	4.92808e-05
ph_y_saiq__mma_001	Sports and Activities Involvement Questionnaire—Reading & Music	Youth	Wresting, Mixed Martial Arts or Wrestling: Since we last saw you, About how many months did you participate in this activity?	continuous	Within-family	yes	1140	569	0.122927	0.0621614	0.0917539	0.0716636	-0.0311735	0.0246036	-0.0793958	0.0170488	0.205146	0.689646	0.00397625	0.00219179
ph_y_saiq__mma_002	Sports and Activities Involvement Questionnaire—Reading & Music	Youth	Wresting, Mixed Martial Arts or Wrestling: About how many days per week?	continuous	Within-family	yes	1140	569	0.0790172	0.050667	0.0460292	0.0535184	-0.032988	0.0250184	-0.0820231	0.0160471	0.187319	0.674349	0.00124671	0.000418565
ph_y_saiq__mma_003	Sports and Activities Involvement Questionnaire—Reading & Music	Youth	Wresting, Mixed Martial Arts or Wrestling: About how many minutes per session?	continuous	Within-family	yes	1140	569	0.102884	0.0504649	0.0605066	0.0537	-0.0423775	0.0263812	-0.0940838	0.00932876	0.108197	0.595129	0.00210529	0.000720434
ph_y_saiq__musicinstr_001	Sports and Activities Involvement Questionnaire—Reading & Music	Youth	Musical instrument or singing (e.g. Choir, Guitar, Piano, Drums, Violin, Flute, Band, Rock Band, Orchestra): Since we last saw you, About how many months did you participate in this activity? (Answer the total time across all of the instruments you checked above including playing/singing on your own and as part of a group) [Youth]	continuous	Within-family	yes	1136	567	0.0566732	0.0430129	0.0194573	0.0470865	-0.0372159	0.0264815	-0.0891188	0.014687	0.159917	0.644269	0.000712203	8.31154e-05
ph_y_saiq__musicinstr_002	Sports and Activities Involvement Questionnaire—Reading & Music	Youth	Musical instrument or singing (e.g. Choir, Guitar, Piano, Drums, Violin, Flute, Band, Rock Band, Orchestra): About how many days per week? (Answer the total time across all of the instruments you checked above) [Youth]	continuous	Within-family	yes	1140	569	0.0547537	0.0450103	0.0127053	0.048603	-0.0420484	0.0262711	-0.0935388	0.00944196	0.109475	0.595508	0.000662742	3.52693e-05
ph_y_saiq__musicinstr_003	Sports and Activities Involvement Questionnaire—Reading & Music	Youth	Musical instrument or singing (e.g. Choir, Guitar, Piano, Drums, Violin, Flute, Band, Rock Band, Orchestra): About how many minutes per session? (Answer the total time across all of the instruments you checked above) [Youth]	continuous	Within-family	yes	1140	569	0.0684131	0.0424507	0.0276461	0.0448426	-0.040767	0.0261241	-0.0919694	0.0104353	0.118639	0.609673	0.00105716	0.000170671
ph_y_saiq__musicinstr_004	Sports and Activities Involvement Questionnaire—Reading & Music	Youth	Musical instrument or singing (e.g. Choir, Guitar, Piano, Drums, Violin, Flute, Band, Rock Band, Orchestra) Was any of this activity part of an organized team, group, band, orchestra, chorus, or program at school? [Youth]	binary	Within-family	yes	1140	569	0.0327538	0.0446425	-0.00989077	0.0469702	-0.0426445	0.0240626	-0.0898064	0.00451731	0.076356	0.560552	0.000243488	2.19653e-05
ph_y_saiq__musicinstr_005	Sports and Activities Involvement Questionnaire—Reading & Music	Youth	Musical instrument or singing (e.g. Choir, Guitar, Piano, Drums, Violin, Flute, Band, Rock Band, Orchestra) Was any of this activity part of an organized team, group, band, orchestra, chorus, or program outside of school? [Youth]	binary	Within-family	yes	1140	569	0.00199598	0.0408239	-0.0411566	0.0424436	-0.0431526	0.0246647	-0.0914944	0.00518929	0.0801925	0.566132	9.30486e-07	0.000391377
ph_y_saiq__musicinstr_006	Sports and Activities Involvement Questionnaire—Reading & Music	Youth	Musical instrument or singing (e.g. Choir, Guitar, Piano, Drums, Violin, Flute, Band, Rock Band, Orchestra) Did you receive individual private instruction? [Youth]	binary	Within-family	yes	1140	569	-0.004176	0.0423403	-0.0238076	0.046309	-0.0196316	0.0245582	-0.0677648	0.0285016	0.424063	0.829193	4.0244e-06	0.0001294
ph_y_saiq__musicinstr_007___1	Sports and Activities Involvement Questionnaire—Reading & Music	Youth	Which instruments do you play? [Multi-select]: Guitar, Bass Guitar, Jarana, Vihuela, Guitarrón, Ukelele [Youth]	binary	Within-family	yes	1140	569	0.104555	0.0515668	0.0990982	0.0493211	-0.00545721	0.031988	-0.0681526	0.0572382	0.864537	0.977134	0.00234617	0.00208507
ph_y_saiq__musicinstr_007___10	Sports and Activities Involvement Questionnaire—Reading & Music	Youth	Which instruments do you play? [Multi-select]: Trumpet, Trombone, Horns [Youth]	binary	Within-family	yes	1140	569	0.0626686	0.0533908	-0.00405962	0.048976	-0.0667282	0.0350195	-0.135365	0.00190878	0.0567206	0.529292	0.000918577	3.81336e-06
ph_y_saiq__musicinstr_007___11	Sports and Activities Involvement Questionnaire—Reading & Music	Youth	Which instruments do you play? [Multi-select]: Vocal, Singing [Youth]	binary	Within-family	yes	1140	569	0.0946252	0.05007	0.0916062	0.0534332	-0.00301901	0.0286863	-0.0592431	0.053205	0.916183	0.988583	0.00188031	0.00174336
ph_y_saiq__musicinstr_007___2	Sports and Activities Involvement Questionnaire—Reading & Music	Youth	Which instruments do you play? [Multi-select]: Flute, Piccolo, Recorder [Youth]	binary	Within-family	yes	1140	569	-0.0917177	0.0482727	-0.0665698	0.0460575	0.0251479	0.0314979	-0.0365868	0.0868826	0.424638	0.82928	0.00204821	0.00106744
ph_y_saiq__musicinstr_007___3	Sports and Activities Involvement Questionnaire—Reading & Music	Youth	Which instruments do you play? [Multi-select]: Clarinet, Saxophone, Oboe, Basoon [Youth]	binary	Within-family	yes	1140	569	0.0280165	0.0423067	0.00740474	0.0409466	-0.0206117	0.0243324	-0.0683023	0.0270788	0.396944	0.819629	0.000284924	1.96899e-05
ph_y_saiq__musicinstr_007___4	Sports and Activities Involvement Questionnaire—Reading & Music	Youth	Which instruments do you play? [Multi-select]: Violin, Viola [Youth]	binary	Within-family	yes	1140	569	0.0369883	0.057734	0.0476608	0.0651918	0.0106725	0.0266201	-0.0415019	0.0628468	0.688481	0.924196	0.000352138	0.000578399
ph_y_saiq__musicinstr_007___5	Sports and Activities Involvement Questionnaire—Reading & Music	Youth	Which instruments do you play? [Multi-select]: Cello, Bass [Youth]	binary	Within-family	yes	1140	569	0.0750755	0.0607882	0.0362642	0.0636757	-0.0388113	0.0347496	-0.106919	0.0292966	0.264043	0.7398	0.00110849	0.000255866
ph_y_saiq__musicinstr_007___6	Sports and Activities Involvement Questionnaire—Reading & Music	Youth	Which instruments do you play? [Multi-select]: Piano [Youth]	binary	Within-family	yes	1140	569	0.0459222	0.0469539	0.0401538	0.0446629	-0.00576837	0.0295221	-0.0636306	0.0520939	0.845086	0.971653	0.000422051	0.000319224
ph_y_saiq__musicinstr_007___8	Sports and Activities Involvement Questionnaire—Reading & Music	Youth	Which instruments do you play? [Multi-select]: Hand drums, Drum kit, Rattles, Maracas, Guiro, Janggu, Tabla, Djembe, Percussion, Conga, Timbales [Youth]	binary	Within-family	yes	1140	569	0.0852224	0.0616558	0.0431243	0.0628997	-0.0420981	0.0374305	-0.115461	0.0312644	0.260716	0.737055	0.00156607	0.000396706
ph_y_saiq__musicinstr_007___9	Sports and Activities Involvement Questionnaire—Reading & Music	Youth	Which instruments do you play? [Multi-select]: Marimba, Xylophone, Glockenspiel, Vibraphone, Gamelan [Youth]	binary	Within-family	yes	1140	569	0.0141611	0.0572288	0.00295351	0.0447749	-0.0112076	0.0308766	-0.0717246	0.0493095	0.71662	0.934013	4.96015e-05	2.13452e-06
ph_y_saiq__musicinstr_008	Sports and Activities Involvement Questionnaire—Reading & Music	Youth	Musical instrument or singing (e.g. Choir, Guitar, Piano, Drums, Violin, Flute, Band, Rock Band, Orchestra): About how many hours per week do you usually practice on your own? (Answer the total time across all of the instruments you checked above) [Youth]	continuous	Within-family	yes	1140	569	0.0382625	0.0407118	0.00998241	0.0433436	-0.0282801	0.0252298	-0.0777296	0.0211694	0.262331	0.738589	0.000350717	2.36034e-05
ph_y_saiq__paddle_001	Sports and Activities Involvement Questionnaire—Reading & Music	Youth	Paddleboarding, water skiing, wakeboarding: Since we last saw you, About how many months did you participate in this activity? [Youth]	continuous	Within-family	yes	1140	569	0.00312539	0.0344298	-0.014067	0.0411074	-0.0171924	0.0197227	-0.0558482	0.0214634	0.383368	0.813571	2.34926e-06	4.71477e-05
ph_y_saiq__paddle_002	Sports and Activities Involvement Questionnaire—Reading & Music	Youth	Paddleboarding, water skiing, wakeboarding: About how many days per week? [Youth]	continuous	Within-family	yes	1140	569	-0.00880246	0.0380204	-0.0437549	0.0396996	-0.0349525	0.0201534	-0.0744525	0.00454752	0.0828615	0.570909	1.86664e-05	0.000456277
ph_y_saiq__paddle_003	Sports and Activities Involvement Questionnaire—Reading & Music	Youth	Paddleboarding, water skiing, wakeboarding: About how many minutes per session? [Youth]	continuous	Within-family	yes	1140	569	0.0133518	0.0382601	-0.0174712	0.0444438	-0.030823	0.0240743	-0.0780077	0.0163617	0.200429	0.684969	3.81637e-05	6.46407e-05
ph_y_saiq__read_002	Sports and Activities Involvement Questionnaire—Reading & Music	Youth	About how many hours per week do you read on your own in your free time? [Youth]	continuous	Within-family	yes	1204	601	-0.0137391	0.0387146	-0.042061	0.0401591	-0.0283218	0.0261467	-0.0795683	0.0229247	0.278723	0.749806	3.93834e-05	0.000364194
ph_y_saiq__read_003	Sports and Activities Involvement Questionnaire—Reading & Music	Youth	Do you enjoy reading? [Youth]	binary	Within-family	yes	1204	601	-0.0153657	0.0390802	-0.0403004	0.0406795	-0.0249348	0.0247181	-0.0733813	0.0235118	0.313086	0.775931	4.98021e-05	0.000336707
ph_y_saiq__row_001	Sports and Activities Involvement Questionnaire—Reading & Music	Youth	Rowing, canoeing, kayaking: Since we last saw you, About how many months did you participate in this activity? [Youth]	continuous	Within-family	yes	1140	569	0.0183605	0.030496	0.0183731	0.0384253	1.26392e-05	0.029535	-0.0578749	0.0579002	0.999659	0.999659	9.08824e-05	9.00572e-05
ph_y_saiq__row_002	Sports and Activities Involvement Questionnaire—Reading & Music	Youth	Rowing, canoeing, kayaking: About how many days per week? [Youth]	continuous	Within-family	yes	1140	569	0.0166383	0.0254336	0.010049	0.0345818	-0.00658922	0.0225191	-0.0507258	0.0375474	0.769823	0.948971	6.67197e-05	2.40837e-05
ph_y_saiq__row_003	Sports and Activities Involvement Questionnaire—Reading & Music	Youth	Rowing, canoeing, kayaking: About how many minutes per session? [Youth]	continuous	Within-family	yes	1140	569	0.0044358	0.0270902	0.015637	0.0351505	0.0112012	0.0223835	-0.0326696	0.055072	0.616778	0.897643	4.68299e-06	5.75648e-05
ph_y_saiq__run_001	Sports and Activities Involvement Questionnaire—Reading & Music	Youth	Track, Running, Cross-country: Since we last saw you, About how many months did you participate in this activity? [Youth]	continuous	Within-family	yes	1140	569	-0.013442	0.0486792	-0.0425861	0.0470955	-0.0291441	0.0351384	-0.0980141	0.0397258	0.406872	0.822618	3.89211e-05	0.000386342
ph_y_saiq__run_002	Sports and Activities Involvement Questionnaire—Reading & Music	Youth	Track, Running, Cross-country: About how many days per week? [Youth]	continuous	Within-family	yes	1140	569	-0.0192721	0.0490431	-0.0407311	0.0489203	-0.021459	0.0348177	-0.0897005	0.0467824	0.53768	0.867588	7.47415e-05	0.000330274
ph_y_saiq__run_003	Sports and Activities Involvement Questionnaire—Reading & Music	Youth	Track, Running, Cross-country: About how many minutes per session? [Youth]	continuous	Within-family	yes	1140	569	-0.013507	0.0496525	-0.0267534	0.0511674	-0.0132463	0.0362276	-0.084251	0.0577584	0.714632	0.934013	3.5569e-05	0.000137883
ph_y_saiq__skatebd_001	Sports and Activities Involvement Questionnaire—Reading & Music	Youth	Skateboarding, Roller Skating: Since we last saw you, About how many months did you participate in this activity? [Youth]	continuous	Within-family	yes	1140	569	0.0544475	0.0353555	0.0559005	0.0324335	0.00145305	0.0208281	-0.0393693	0.0422754	0.944382	0.993109	0.000871712	0.000909014
ph_y_saiq__skatebd_002	Sports and Activities Involvement Questionnaire—Reading & Music	Youth	Skateboarding, Roller Skating: About how many days per week? [Youth]	continuous	Within-family	yes	1138	568	0.0335662	0.0417604	0.0471704	0.0390769	0.0136041	0.0250117	-0.0354179	0.0626261	0.586502	0.88823	0.000263805	0.000515527
ph_y_saiq__skatebd_003	Sports and Activities Involvement Questionnaire—Reading & Music	Youth	Skateboarding, Roller Skating: About how many minutes per session? [Youth]	continuous	Within-family	yes	1138	568	0.0428684	0.0391663	0.0502434	0.0373682	0.00737504	0.0228362	-0.0373832	0.0521332	0.74673	0.941155	0.000471017	0.000640125
ph_y_saiq__ski_001	Sports and Activities Involvement Questionnaire—Reading & Music	Youth	Skiing, snowboarding: Since we last saw you, About how many months did you participate in this activity? [Youth]	continuous	Within-family	yes	1140	569	-0.0528217	0.0372484	-0.0562391	0.0335754	-0.00341745	0.0234256	-0.0493308	0.0424959	0.884012	0.983353	0.000555815	0.00062331
ph_y_saiq__ski_002	Sports and Activities Involvement Questionnaire—Reading & Music	Youth	Skiing, snowboarding: About how many days per week? [Youth]	continuous	Within-family	yes	1140	569	-0.0552549	0.0327458	-0.0703529	0.0346936	-0.0150979	0.0203365	-0.0549567	0.0247608	0.45784	0.842848	0.000585944	0.000939395
ph_y_saiq__ski_003	Sports and Activities Involvement Questionnaire—Reading & Music	Youth	Skiing, snowboarding: About how many minutes per session? [Youth]	continuous	Within-family	yes	1140	569	-0.0656075	0.0335085	-0.0542834	0.034441	0.0113241	0.0204495	-0.0287562	0.0514044	0.579743	0.883806	0.000846302	0.000573054
ph_y_saiq__soccer_001	Sports and Activities Involvement Questionnaire—Reading & Music	Youth	Soccer: Since we last saw you, About how many months did you participate in this activity? [Youth]	continuous	Within-family	yes	1140	569	-0.0235176	0.0507914	-0.0346415	0.0507922	-0.0111239	0.0284074	-0.0668013	0.0445536	0.695365	0.926389	0.000108138	0.000232147
ph_y_saiq__soccer_002	Sports and Activities Involvement Questionnaire—Reading & Music	Youth	Soccer: About how many days per week? [Youth]	continuous	Within-family	yes	1140	569	0.0139786	0.0444234	-0.0077086	0.045327	-0.0216872	0.0296501	-0.0798004	0.036426	0.464512	0.845504	4.04113e-05	1.21639e-05
ph_y_saiq__soccer_003	Sports and Activities Involvement Questionnaire—Reading & Music	Youth	Soccer: About how many minutes per session? [Youth]	continuous	Within-family	yes	1140	569	0.0106087	0.0458549	-0.012859	0.0458976	-0.0234677	0.0302839	-0.0828231	0.0358877	0.438385	0.83115	2.18913e-05	3.18463e-05
ph_y_saiq__surf_001	Sports and Activities Involvement Questionnaire—Reading & Music	Youth	Surfing: Since we last saw you, About how many months did you participate in this activity? [Youth]	continuous	Within-family	yes	1140	569	0.0251223	0.0247265	0.0162054	0.0239322	-0.00891686	0.0218786	-0.051798	0.0339643	0.683595	0.922071	0.00024394	0.000100417
ph_y_saiq__surf_002	Sports and Activities Involvement Questionnaire—Reading & Music	Youth	Surfing: About how many days per week? [Youth]	continuous	Within-family	yes	1140	569	-0.0028928	0.0290965	-0.00130805	0.0350083	0.00158475	0.0225386	-0.0425901	0.0457596	0.943945	0.993109	2.73564e-06	5.53339e-07
ph_y_saiq__surf_003	Sports and Activities Involvement Questionnaire—Reading & Music	Youth	Surfing: About how many minutes per session? [Youth]	continuous	Within-family	yes	1140	569	-0.0262493	0.0220252	0.00131647	0.0281209	0.0275658	0.0210433	-0.0136783	0.0688099	0.19021	0.675573	0.000317923	7.91097e-07
ph_y_saiq__swim_001	Sports and Activities Involvement Questionnaire—Reading & Music	Youth	Swimming, water polo: Since we last saw you, About how many months did you participate in this activity? [Youth]	continuous	Within-family	yes	1140	569	0.01827	0.03654	0.0349295	0.0450787	0.0166596	0.0230806	-0.0285775	0.0618967	0.470416	0.845504	8.24437e-05	0.000298322
ph_y_saiq__swim_002	Sports and Activities Involvement Questionnaire—Reading & Music	Youth	Swimming, water polo: About how many days per week? [Youth]	continuous	Within-family	yes	1140	569	-0.0158681	0.0455331	-0.0167082	0.0467286	-0.000840102	0.0257076	-0.051226	0.0495458	0.97393	0.998606	5.28058e-05	5.79212e-05
ph_y_saiq__swim_003	Sports and Activities Involvement Questionnaire—Reading & Music	Youth	Swimming, water polo: About how many minutes per session? [Youth]	continuous	Within-family	yes	1140	569	0.0123784	0.0444788	0.0396989	0.0468506	0.0273205	0.0259442	-0.0235293	0.0781703	0.29232	0.762251	3.07101e-05	0.000312378
ph_y_saiq__tblten_001	Sports and Activities Involvement Questionnaire—Reading & Music	Youth	Table tennis, Shuffleboard: Since we last saw you, About how many months did you participate in this activity? [Youth]	continuous	Within-family	yes	1140	569	-0.00375703	0.0302613	0.00611886	0.0439659	0.00987589	0.0303422	-0.0495938	0.0693456	0.744815	0.940708	2.85783e-06	7.49911e-06
ph_y_saiq__tblten_002	Sports and Activities Involvement Questionnaire—Reading & Music	Youth	Table tennis, Shuffleboard: About how many days per week? [Youth]	continuous	Within-family	yes	1140	569	-0.0290922	0.0365257	-0.0208942	0.0519436	0.00819803	0.03063	-0.0518357	0.0682317	0.788971	0.951375	0.000192808	9.83883e-05
ph_y_saiq__tblten_003	Sports and Activities Involvement Questionnaire—Reading & Music	Youth	Table tennis, Shuffleboard: About how many minutes per session? [Youth]	continuous	Within-family	yes	1140	569	-0.062507	0.0384134	-0.0373551	0.0418977	0.0251518	0.0258992	-0.0256096	0.0759133	0.331476	0.775931	0.000864502	0.000305254
ph_y_saiq__tennis_001	Sports and Activities Involvement Questionnaire—Reading & Music	Youth	Tennis, Squash, Racquetball: Since we last saw you, About how many months did you participate in this activity? [Youth]	continuous	Within-family	yes	1140	569	0.0189838	0.0481844	0.0111054	0.0490582	-0.0078784	0.023828	-0.0545804	0.0388236	0.740919	0.940708	8.7596e-05	2.96513e-05
ph_y_saiq__tennis_002	Sports and Activities Involvement Questionnaire—Reading & Music	Youth	Tennis, Squash, Racquetball: About how many days per week? [Youth]	continuous	Within-family	yes	1140	569	-0.0367709	0.0498897	-0.0224402	0.0500693	0.0143307	0.0260906	-0.0368058	0.0654673	0.582821	0.885334	0.000289048	0.000106545
ph_y_saiq__tennis_003	Sports and Activities Involvement Questionnaire—Reading & Music	Youth	Tennis, Squash, Racquetball: About how many minutes per session? [Youth]	continuous	Within-family	yes	1140	569	-0.0163648	0.0507656	-0.0180888	0.0516362	-0.00172399	0.0264465	-0.0535582	0.0501102	0.948025	0.994296	5.46768e-05	6.60693e-05
ph_y_saiq__volleyb_001	Sports and Activities Involvement Questionnaire—Reading & Music	Youth	Volleyball: Since we last saw you, About how many months did you participate in this activity? [Youth]	continuous	Within-family	yes	1140	569	-0.0357994	0.0465223	-0.0652775	0.0510604	-0.0294781	0.0298648	-0.0880121	0.0290559	0.323619	0.775931	0.000322664	0.00106097
ph_y_saiq__volleyb_002	Sports and Activities Involvement Questionnaire—Reading & Music	Youth	Volleyball: About how many days per week? [Youth]	continuous	Within-family	yes	1140	569	-0.00236009	0.056419	-0.0264194	0.0544839	-0.0240593	0.0259204	-0.0748623	0.0267437	0.353304	0.790783	1.13408e-06	0.000140588
ph_y_saiq__volleyb_003	Sports and Activities Involvement Questionnaire—Reading & Music	Youth	Volleyball: About how many minutes per session? [Youth]	continuous	Within-family	yes	1140	569	-0.0172304	0.05649	-0.0411255	0.0548871	-0.0238951	0.0277358	-0.0782562	0.0304661	0.388949	0.81666	6.22909e-05	0.000350569
ph_y_saiq__yoga_001	Sports and Activities Involvement Questionnaire—Reading & Music	Youth	Yoga, Tai Chi: Since we last saw you, About how many months did you participate in this activity? [Youth]	continuous	Within-family	yes	1140	569	-0.00578699	0.0489425	-0.0687856	0.0550901	-0.0629986	0.0308176	-0.1234	-0.00259728	0.0409295	0.501081	4.17754e-06	0.00058389
ph_y_saiq__yoga_002	Sports and Activities Involvement Questionnaire—Reading & Music	Youth	Yoga, Tai Chi: About how many days per week? [Youth]	continuous	Within-family	yes	1140	569	-0.012698	0.0393129	-0.0747583	0.0421288	-0.0620602	0.027597	-0.116149	-0.00797101	0.0245253	0.436006	2.83141e-05	0.000970889
ph_y_saiq__yoga_003	Sports and Activities Involvement Questionnaire—Reading & Music	Youth	Yoga, Tai Chi: About how many minutes per session? [Youth]	continuous	Within-family	yes	1140	569	0.00228265	0.0416491	-0.0634132	0.0440714	-0.0656959	0.0286606	-0.12187	-0.00952207	0.0218942	0.4152	9.84565e-07	0.000751707
ph_y_saiq__activs__agricult_001	Sports and Activities Involvement Questionnaire—Reading & Music	Youth	Since we last saw you, please indicate whether you have participated in any of the following sports or activities regularly (e.g. a season in sports, or multiple lessons on your own or as part of a group etc) [Multi-select]: Agricultural groups such as 4H or Future Farmers of America (FFA), or gardening [Youth]	binary	Within-family	yes	1140	569	0.02584	0.0393733	0.0317119	0.0443651	0.00587194	0.0292053	-0.0513694	0.0631133	0.840654	0.97082	0.00012772	0.000190301
ph_y_saiq__activs__art_001	Sports and Activities Involvement Questionnaire—Reading & Music	Youth	Since we last saw you, please indicate whether you have participated in any of the following sports or activities regularly (e.g. a season in sports, or multiple lessons on your own or as part of a group etc) [Multi-select]: Drawing, painting, graphic art, photography, pottery, sculpting [Youth]	binary	Within-family	yes	1140	569	0.0245962	0.046237	0.0206763	0.0472947	-0.00391984	0.029514	-0.0617663	0.0539266	0.894341	0.985039	0.000132955	9.29474e-05
ph_y_saiq__activs__autocad_001	Sports and Activities Involvement Questionnaire—Reading & Music	Youth	Since we last saw you, please indicate whether you have participated in any of the following sports or activities regularly (e.g. a season in sports, or multiple lessons on your own or as part of a group etc) [Multi-select]: Computer design or AutoCAD [Youth]	binary	Within-family	yes	1140	569	0.00947203	0.0450685	-0.000517157	0.0411923	-0.00998918	0.0240685	-0.0571626	0.0371842	0.678119	0.919564	2.18732e-05	6.45051e-08
ph_y_saiq__activs__baseb_001	Sports and Activities Involvement Questionnaire—Reading & Music	Youth	Since we last saw you, please indicate whether you have participated in any of the following sports or activities regularly (e.g. a season in sports, or multiple lessons on your own or as part of a group etc) [Multi-select]: Baseball, softball [Youth]	binary	Within-family	yes	1140	569	0.00591973	0.0508269	0.0137533	0.0516528	0.00783355	0.0293831	-0.0497562	0.0654233	0.789776	0.951375	8.15484e-06	4.35458e-05
ph_y_saiq__activs__basketb_001	Sports and Activities Involvement Questionnaire—Reading & Music	Youth	Since we last saw you, please indicate whether you have participated in any of the following sports or activities regularly (e.g. a season in sports, or multiple lessons on your own or as part of a group etc) [Multi-select]: Basketball [Youth]	binary	Within-family	yes	1140	569	-0.055503	0.0429137	-0.0439415	0.0445216	0.0115615	0.0263434	-0.0400706	0.0631936	0.660751	0.912883	0.000598665	0.000371212
ph_y_saiq__activs__bowl_001	Sports and Activities Involvement Questionnaire—Reading & Music	Youth	Since we last saw you, please indicate whether you have participated in any of the following sports or activities regularly (e.g. a season in sports, or multiple lessons on your own or as part of a group etc) [Multi-select]: Bowling [Youth]	binary	Within-family	yes	1140	569	0.0338029	0.0431517	-0.00371191	0.0411551	-0.0375148	0.0267967	-0.0900354	0.0150058	0.16152	0.644269	0.000231556	2.76228e-06
ph_y_saiq__activs__box_001	Sports and Activities Involvement Questionnaire—Reading & Music	Youth	Since we last saw you, please indicate whether you have participated in any of the following sports or activities regularly (e.g. a season in sports, or multiple lessons on your own or as part of a group etc) [Multi-select]: Boxing [Youth]	binary	Within-family	yes	1140	569	0.100961	0.0439201	0.0859796	0.040539	-0.0149818	0.0176107	-0.0494983	0.0195346	0.394925	0.819629	0.00261972	0.00187956
ph_y_saiq__activs__cheer_001	Sports and Activities Involvement Questionnaire—Reading & Music	Youth	Since we last saw you, please indicate whether you have participated in any of the following sports or activities regularly (e.g. a season in sports, or multiple lessons on your own or as part of a group etc) [Multi-select]: Cheerleading [Youth]	binary	Within-family	yes	1140	569	-0.0282307	0.0557585	-0.0173869	0.053053	0.0108438	0.0324356	-0.0527289	0.0744165	0.738141	0.940708	0.000130259	4.888e-05
ph_y_saiq__activs__climb_001	Sports and Activities Involvement Questionnaire—Reading & Music	Youth	Since we last saw you, please indicate whether you have participated in any of the following sports or activities regularly (e.g. a season in sports, or multiple lessons on your own or as part of a group etc) [Multi-select]: Climbing [Youth]	binary	Within-family	yes	1140	569	-0.00151523	0.049951	-0.0534463	0.0522432	-0.0519311	0.0247565	-0.100453	-0.00340916	0.0359342	0.479294	5.04286e-07	0.000620689
ph_y_saiq__activs__collect_001	Sports and Activities Involvement Questionnaire—Reading & Music	Youth	Since we last saw you, please indicate whether you have participated in any of the following sports or activities regularly (e.g. a season in sports, or multiple lessons on your own or as part of a group etc) [Multi-select]: Hobbies like collecting stamps or coins [Youth]	binary	Within-family	yes	1140	569	0.0170068	0.0414798	0.021645	0.0406166	0.0046382	0.0273026	-0.0488739	0.0581503	0.865104	0.977134	7.68481e-05	0.000123147
ph_y_saiq__activs__craft_001	Sports and Activities Involvement Questionnaire—Reading & Music	Youth	Since we last saw you, please indicate whether you have participated in any of the following sports or activities regularly (e.g. a season in sports, or multiple lessons on your own or as part of a group etc) [Multi-select]: Crafts like knitting, building model cars or airplanes [Youth]	binary	Within-family	yes	1140	569	-0.0119759	0.038602	0.0191806	0.0427409	0.0311565	0.0270842	-0.0219275	0.0842405	0.249996	0.726196	3.34231e-05	8.4815e-05
ph_y_saiq__activs__cycle_001	Sports and Activities Involvement Questionnaire—Reading & Music	Youth	Since we last saw you, please indicate whether you have participated in any of the following sports or activities regularly (e.g. a season in sports, or multiple lessons on your own or as part of a group etc) [Multi-select]: Cycling [Youth]	binary	Within-family	yes	1140	569	0.0270728	0.0402466	-0.0283812	0.0429033	-0.055454	0.0274923	-0.109338	-0.00157014	0.0436876	0.501081	0.000153753	0.000167164
ph_y_saiq__activs__debate_001	Sports and Activities Involvement Questionnaire—Reading & Music	Youth	Since we last saw you, please indicate whether you have participated in any of the following sports or activities regularly (e.g. a season in sports, or multiple lessons on your own or as part of a group etc) [Multi-select]: Debate [Youth]	binary	Within-family	yes	1140	569	0.0424607	0.035577	0.0729156	0.0370388	0.0304549	0.0258863	-0.0202814	0.0811912	0.239401	0.721961	0.000375638	0.00109587
ph_y_saiq__activs__drama_001	Sports and Activities Involvement Questionnaire—Reading & Music	Youth	Since we last saw you, please indicate whether you have participated in any of the following sports or activities regularly (e.g. a season in sports, or multiple lessons on your own or as part of a group etc) [Multi-select]: Drama, theater, acting, film [Youth]	binary	Within-family	yes	1140	569	-0.0382658	0.0502545	-0.0487886	0.0520053	-0.0105228	0.0291052	-0.067568	0.0465224	0.717693	0.934013	0.000304737	0.000490074
ph_y_saiq__activs__esport_001	Sports and Activities Involvement Questionnaire—Reading & Music	Youth	Since we last saw you, please indicate whether you have participated in any of the following sports or activities regularly (e.g. a season in sports, or multiple lessons on your own or as part of a group etc) [Multi-select]: E-sports, online gaming [Youth]	binary	Within-family	yes	1140	569	0.0666554	0.0476793	0.0602232	0.046751	-0.00643217	0.0264606	-0.0582939	0.0454296	0.807939	0.959417	0.00102759	0.00082985
ph_y_saiq__activs__field_001	Sports and Activities Involvement Questionnaire—Reading & Music	Youth	Since we last saw you, please indicate whether you have participated in any of the following sports or activities regularly (e.g. a season in sports, or multiple lessons on your own or as part of a group etc) [Multi-select]: Field events (e.g. shot put, discus, high jump, javelin etc) [Youth]	binary	Within-family	yes	1140	569	0.015239	0.0439608	-0.0170203	0.0495436	-0.0322593	0.033019	-0.0969755	0.0324568	0.328573	0.775931	4.32686e-05	5.33971e-05
ph_y_saiq__activs__fishing_001	Sports and Activities Involvement Questionnaire—Reading & Music	Youth	Since we last saw you, please indicate whether you have participated in any of the following sports or activities regularly (e.g. a season in sports, or multiple lessons on your own or as part of a group etc) [Multi-select]: Fishing, hunting, rifle club, archery [Youth]	binary	Within-family	yes	1140	569	0.0107451	0.040215	-0.0248789	0.0439725	-0.0356239	0.0245605	-0.0837616	0.0125137	0.146931	0.631743	2.30744e-05	0.000122375
ph_y_saiq__activs__footb_001	Sports and Activities Involvement Questionnaire—Reading & Music	Youth	Since we last saw you, please indicate whether you have participated in any of the following sports or activities regularly (e.g. a season in sports, or multiple lessons on your own or as part of a group etc) [Multi-select]: Football [Youth]	binary	Within-family	yes	1140	569	-0.0788676	0.0495188	-0.0899512	0.0507813	-0.0110835	0.0274156	-0.0648171	0.04265	0.686008	0.923277	0.00123043	0.00158342
ph_y_saiq__activs__frisbee_001	Sports and Activities Involvement Questionnaire—Reading & Music	Youth	Since we last saw you, please indicate whether you have participated in any of the following sports or activities regularly (e.g. a season in sports, or multiple lessons on your own or as part of a group etc) [Multi-select]: Ultimate frisbee [Youth]	binary	Within-family	yes	1140	569	-0.0240014	0.0381453	0.00260876	0.0362123	0.0266102	0.0194176	-0.0114476	0.064668	0.170558	0.655556	0.000148959	1.74093e-06
ph_y_saiq__activs__games_001	Sports and Activities Involvement Questionnaire—Reading & Music	Youth	Since we last saw you, please indicate whether you have participated in any of the following sports or activities regularly (e.g. a season in sports, or multiple lessons on your own or as part of a group etc) [Multi-select]: Competitive games like chess, cards, or darts [Youth]	binary	Within-family	yes	1140	569	-0.0199912	0.0389708	-0.0288895	0.0397811	-0.00889826	0.0265436	-0.0609227	0.0431262	0.73745	0.940708	9.40586e-05	0.000194322
ph_y_saiq__activs__golf_001	Sports and Activities Involvement Questionnaire—Reading & Music	Youth	Since we last saw you, please indicate whether you have participated in any of the following sports or activities regularly (e.g. a season in sports, or multiple lessons on your own or as part of a group etc) [Multi-select]: Golf [Youth]	binary	Within-family	yes	1140	569	0.0347579	0.0372214	0.0513827	0.0384426	0.0166249	0.02349	-0.0294147	0.0626644	0.479106	0.84719	0.000260491	0.000563175
ph_y_saiq__activs__groups_001	Sports and Activities Involvement Questionnaire—Reading & Music	Youth	Since we last saw you, please indicate whether you have participated in any of the following sports or activities regularly (e.g. a season in sports, or multiple lessons on your own or as part of a group etc) [Multi-select]: Club, special interest group, affinity group, scouts [Youth]	binary	Within-family	yes	1140	569	0.0394242	0.0313114	0.043756	0.0314575	0.00433188	0.0211689	-0.0371583	0.0458221	0.837857	0.970713	0.000391135	0.00047665
ph_y_saiq__activs__gymnast_001	Sports and Activities Involvement Questionnaire—Reading & Music	Youth	Since we last saw you, please indicate whether you have participated in any of the following sports or activities regularly (e.g. a season in sports, or multiple lessons on your own or as part of a group etc) [Multi-select]: Gymnastics [Youth]	binary	Within-family	yes	1140	569	-0.0852854	0.0641307	-0.071367	0.0670173	0.0139183	0.0354266	-0.0555165	0.0833532	0.69441	0.926373	0.00116994	0.000810459
ph_y_saiq__activs__hike_001	Sports and Activities Involvement Questionnaire—Reading & Music	Youth	Since we last saw you, please indicate whether you have participated in any of the following sports or activities regularly (e.g. a season in sports, or multiple lessons on your own or as part of a group etc) [Multi-select]: Hiking [Youth]	binary	Within-family	yes	1140	569	-0.0117153	0.0455093	-0.0505433	0.0448881	-0.038828	0.0247025	-0.0872441	0.00958811	0.115992	0.604071	2.7432e-05	0.000505124
ph_y_saiq__activs__horse_001	Sports and Activities Involvement Questionnaire—Reading & Music	Youth	Since we last saw you, please indicate whether you have participated in any of the following sports or activities regularly (e.g. a season in sports, or multiple lessons on your own or as part of a group etc) [Multi-select]: Horseback riding, polo [Youth]	binary	Within-family	yes	1140	569	-0.0304937	0.0433999	-0.0620892	0.0419318	-0.0315956	0.0265479	-0.0836285	0.0204373	0.233993	0.715653	0.00018174	0.000745393
ph_y_saiq__activs__ihock_001	Sports and Activities Involvement Questionnaire—Reading & Music	Youth	Since we last saw you, please indicate whether you have participated in any of the following sports or activities regularly (e.g. a season in sports, or multiple lessons on your own or as part of a group etc) [Multi-select]: Ice hockey [Youth]	binary	Within-family	yes	1140	569	0.0317244	0.0494394	0.0372251	0.0480995	0.0055007	0.0184324	-0.030626	0.0416274	0.765378	0.94817	0.000239056	0.000325616
ph_y_saiq__activs__iskate_001	Sports and Activities Involvement Questionnaire—Reading & Music	Youth	Since we last saw you, please indicate whether you have participated in any of the following sports or activities regularly (e.g. a season in sports, or multiple lessons on your own or as part of a group etc) [Multi-select]: Ice or inline skating [Youth]	binary	Within-family	yes	1140	569	-0.0263205	0.044634	-0.0631154	0.0503021	-0.0367949	0.0221998	-0.0803058	0.00671601	0.0974308	0.585021	0.00017318	0.000985145
ph_y_saiq__activs__lax_001	Sports and Activities Involvement Questionnaire—Reading & Music	Youth	Since we last saw you, please indicate whether you have participated in any of the following sports or activities regularly (e.g. a season in sports, or multiple lessons on your own or as part of a group etc) [Multi-select]: Lacrosse [Youth]	binary	Within-family	yes	1140	569	0.0151533	0.0371611	-0.0305625	0.0361931	-0.0457158	0.0228267	-0.0904553	-0.000976322	0.0452057	0.509492	5.549e-05	0.000223307
ph_y_saiq__activs__lift_001	Sports and Activities Involvement Questionnaire—Reading & Music	Youth	Since we last saw you, please indicate whether you have participated in any of the following sports or activities regularly (e.g. a season in sports, or multiple lessons on your own or as part of a group etc) [Multi-select]: Weight lifting or power lifting [Youth]	binary	Within-family	yes	1140	569	-0.00321402	0.0391209	-0.000617308	0.041051	0.00259671	0.0235614	-0.0435827	0.0487762	0.912243	0.988583	2.05732e-06	7.50813e-08
ph_y_saiq__activs__martarts_001	Sports and Activities Involvement Questionnaire—Reading & Music	Youth	Since we last saw you, please indicate whether you have participated in any of the following sports or activities regularly (e.g. a season in sports, or multiple lessons on your own or as part of a group etc) [Multi-select]: Martial arts [Youth]	binary	Within-family	yes	1140	569	-0.000532421	0.0380046	-0.0036522	0.0428235	-0.00311978	0.018093	-0.0385815	0.0323419	0.8631	0.977134	9.70085e-08	4.51575e-06
ph_y_saiq__activs__mma_001	Sports and Activities Involvement Questionnaire—Reading & Music	Youth	Since we last saw you, please indicate whether you have participated in any of the following sports or activities regularly (e.g. a season in sports, or multiple lessons on your own or as part of a group etc) [Multi-select]: Wrestling, mixed martial arts [Youth]	binary	Within-family	yes	1140	569	0.0796155	0.0508495	0.0513617	0.052962	-0.0282538	0.0249874	-0.0772282	0.0207206	0.258172	0.733575	0.00131382	0.000540931
ph_y_saiq__activs__musicinstr_001	Sports and Activities Involvement Questionnaire—Reading & Music	Youth	Since we last saw you, please indicate whether you have participated in any of the following sports or activities regularly (e.g. a season in sports, or multiple lessons on your own or as part of a group etc) [Multi-select]: Musical instrument or singing (e.g. choir, guitar, piano, drums, violin, flute, rand, rock band, orchestra) [Youth]	binary	Within-family	yes	1140	569	0.0523794	0.0445739	0.0129969	0.0474001	-0.0393825	0.02763	-0.0935363	0.0147713	0.154056	0.638255	0.000596563	3.63362e-05
ph_y_saiq__activs__paddle_001	Sports and Activities Involvement Questionnaire—Reading & Music	Youth	Since we last saw you, please indicate whether you have participated in any of the following sports or activities regularly (e.g. a season in sports, or multiple lessons on your own or as part of a group etc) [Multi-select]: Paddleboarding, water skiing, wakeboarding [Youth]	binary	Within-family	yes	1140	569	-0.00023327	0.0418147	-0.0412676	0.0432187	-0.0410343	0.0225548	-0.0852409	0.00317229	0.0688633	0.549374	1.15185e-08	0.00035663
ph_y_saiq__activs__row_001	Sports and Activities Involvement Questionnaire—Reading & Music	Youth	Since we last saw you, please indicate whether you have participated in any of the following sports or activities regularly (e.g. a season in sports, or multiple lessons on your own or as part of a group etc) [Multi-select]: Rowing, canoeing, kayaking [Youth]	binary	Within-family	yes	1140	569	0.0131784	0.0275784	0.0325709	0.0348879	0.0193925	0.0201796	-0.0201588	0.0589437	0.336555	0.780568	4.0793e-05	0.000246513
ph_y_saiq__activs__run_001	Sports and Activities Involvement Questionnaire—Reading & Music	Youth	Since we last saw you, please indicate whether you have participated in any of the following sports or activities regularly (e.g. a season in sports, or multiple lessons on your own or as part of a group etc) [Multi-select]: Track, running, cross-country [Youth]	binary	Within-family	yes	1140	569	-0.00980516	0.0493958	-0.0249203	0.0502201	-0.0151151	0.0341699	-0.0820869	0.0518567	0.658235	0.912766	1.90441e-05	0.000121697
ph_y_saiq__activs__skatebd_001	Sports and Activities Involvement Questionnaire—Reading & Music	Youth	Since we last saw you, please indicate whether you have participated in any of the following sports or activities regularly (e.g. a season in sports, or multiple lessons on your own or as part of a group etc) [Multi-select]: Skateboarding, roller skating [Youth]	binary	Within-family	yes	1140	569	0.0291239	0.0410542	0.0340881	0.0395235	0.00496419	0.0259675	-0.0459311	0.0558595	0.848393	0.971838	0.000201544	0.000273148
ph_y_saiq__activs__ski_001	Sports and Activities Involvement Questionnaire—Reading & Music	Youth	Since we last saw you, please indicate whether you have participated in any of the following sports or activities regularly (e.g. a season in sports, or multiple lessons on your own or as part of a group etc) [Multi-select]: Skiing, snowboarding [Youth]	binary	Within-family	yes	1140	569	-0.0632667	0.0341311	-0.0616477	0.034956	0.00161905	0.0205756	-0.0387084	0.0419465	0.937281	0.993109	0.00078064	0.000733256
ph_y_saiq__activs__soccer_001	Sports and Activities Involvement Questionnaire—Reading & Music	Youth	Since we last saw you, please indicate whether you have participated in any of the following sports or activities regularly (e.g. a season in sports, or multiple lessons on your own or as part of a group etc) [Multi-select]: Soccer [Youth]	binary	Within-family	yes	1140	569	-0.00462593	0.0443375	-0.0325281	0.0445642	-0.0279021	0.0287801	-0.0843101	0.0285058	0.332299	0.776279	4.29746e-06	0.00021021
ph_y_saiq__activs__surf_001	Sports and Activities Involvement Questionnaire—Reading & Music	Youth	Since we last saw you, please indicate whether you have participated in any of the following sports or activities regularly (e.g. a season in sports, or multiple lessons on your own or as part of a group etc) [Multi-select]: Surfing [Youth]	binary	Within-family	yes	1140	569	-0.0178922	0.0287838	-0.00527146	0.0358903	0.0126208	0.0243555	-0.0351151	0.0603567	0.604326	0.897054	0.000105088	9.02417e-06
ph_y_saiq__activs__swim_001	Sports and Activities Involvement Questionnaire—Reading & Music	Youth	Since we last saw you, please indicate whether you have participated in any of the following sports or activities regularly (e.g. a season in sports, or multiple lessons on your own or as part of a group etc) [Multi-select]: Swimming, water polo [Youth]	binary	Within-family	yes	1140	569	0.00847327	0.0436044	0.0174888	0.0454405	0.0090155	0.0267087	-0.0433327	0.0613637	0.735703	0.940708	1.44611e-05	6.0945e-05
ph_y_saiq__activs__tblten_001	Sports and Activities Involvement Questionnaire—Reading & Music	Youth	Since we last saw you, please indicate whether you have participated in any of the following sports or activities regularly (e.g. a season in sports, or multiple lessons on your own or as part of a group etc) [Multi-select]: Table tennis/ping pong, shuffleboard [Youth]	binary	Within-family	yes	1140	569	-0.046313	0.037524	-0.0334444	0.0466832	0.0128687	0.0310536	-0.0479952	0.0737326	0.67858	0.919564	0.000467412	0.000241135
ph_y_saiq__activs__tennis_001	Sports and Activities Involvement Questionnaire—Reading & Music	Youth	Since we last saw you, please indicate whether you have participated in any of the following sports or activities regularly (e.g. a season in sports, or multiple lessons on your own or as part of a group etc) [Multi-select]: Tennis, squash, racquetball [Youth]	binary	Within-family	yes	1140	569	-0.0453677	0.0506999	-0.040717	0.0513137	0.00465076	0.0259587	-0.0462275	0.055529	0.857812	0.975743	0.000414447	0.000330254
ph_y_saiq__activs__volleyb_001	Sports and Activities Involvement Questionnaire—Reading & Music	Youth	Since we last saw you, please indicate whether you have participated in any of the following sports or activities regularly (e.g. a season in sports, or multiple lessons on your own or as part of a group etc) [Multi-select]: Volleyball [Youth]	binary	Within-family	yes	1140	569	-0.00570535	0.0534988	-0.0232501	0.0508907	-0.0175447	0.0245124	-0.0655882	0.0304988	0.474147	0.846887	6.66313e-06	0.000109467
ph_y_saiq__activs__yoga_001	Sports and Activities Involvement Questionnaire—Reading & Music	Youth	Since we last saw you, please indicate whether you have participated in any of the following sports or activities regularly (e.g. a season in sports, or multiple lessons on your own or as part of a group etc) [Multi-select]: Yoga, Tai Chi [Youth]	binary	Within-family	yes	1140	569	-0.0188728	0.0428664	-0.0799539	0.0434236	-0.0610811	0.026498	-0.113016	-0.009146	0.0211597	0.409427	6.64302e-05	0.00117949

### Sheet: ABCD_sex
outcome_id	instrument	reporter	outcome	outcome_type	psychiatric_inventory	n_girls	n_boys	integrated_girls_beta	integrated_girls_se	integrated_girls_ci_lower	integrated_girls_ci_upper	integrated_girls_p	integrated_boys_beta	integrated_boys_se	integrated_boys_ci_lower	integrated_boys_ci_upper	integrated_boys_p	integrated_boys_minus_girls_beta	integrated_boys_minus_girls_se	integrated_boys_minus_girls_ci_lower	integrated_boys_minus_girls_ci_upper	integrated_boys_minus_girls_p	integrated_boys_minus_girls_q	pgc_girls_beta	pgc_girls_se	pgc_girls_ci_lower	pgc_girls_ci_upper	pgc_girls_p	pgc_boys_beta	pgc_boys_se	pgc_boys_ci_lower	pgc_boys_ci_upper	pgc_boys_p	typicality_rating	typicality_rating_note
fc_p_psb_001	Prosocial Behavior	Parent	Considerate of other people's feelings.	continuous	no	2983	3339	-0.0768926	0.011707	-0.0998379	-0.0539473	5.09645e-11	-0.0326845	0.0148869	-0.0618623	-0.00350677	0.028126							-0.0647004	0.0118741	-0.0879733	-0.0414276	5.06946e-08	-0.0224926	0.0146936	-0.0512915	0.00630625	0.125824
fc_p_psb_002	Prosocial Behavior	Parent	Helpful if someone is hurt, upset, or feeling ill.	continuous	no	2983	3339	-0.0361469	0.0109106	-0.0575312	-0.0147626	0.000922951	-0.0232917	0.0148108	-0.0523202	0.00573693	0.115808							-0.0289652	0.0111163	-0.0507528	-0.00717759	0.0091702	-0.0107878	0.0148592	-0.0399113	0.0183357	0.467839
fc_p_psb_003	Prosocial Behavior	Parent	Often offers to help others (Parents, teachers, other children).	continuous	no	2983	3339	-0.0575039	0.0119201	-0.0808668	-0.034141	1.40619e-06	-0.0100069	0.0146274	-0.038676	0.0186623	0.4939							-0.0400541	0.0120422	-0.0636564	-0.0164518	0.000880579	-0.00402807	0.0144574	-0.0323641	0.024308	0.78054
fc_y_pbp_001	Peer Behavior Profile	Youth	How many of your friends: Have skipped school	continuous	no	2872	3232	0.0827122	0.0119441	0.0593022	0.106122	4.3612e-12	0.0531914	0.0119564	0.0297572	0.0766256	8.63653e-06							0.0853722	0.0123728	0.061122	0.109622	5.19981e-12	0.0432656	0.0119986	0.0197488	0.0667825	0.000311094
fc_y_pbp_002	Peer Behavior Profile	Youth	How many of your friends: Have been suspended from school	continuous	no	2875	3228	0.0807827	0.0111418	0.0589452	0.10262	4.155e-13	0.117591	0.015418	0.0873726	0.14781	2.40484e-14							0.0830315	0.0112218	0.0610372	0.105026	1.37093e-13	0.102087	0.0152185	0.0722594	0.131915	1.97195e-11
fc_y_pbp_003	Peer Behavior Profile	Youth	How many of your friends: Have shoplifted occasionally	continuous	no	2874	3214	0.0650688	0.0141769	0.0372826	0.0928549	4.43707e-06	0.0490452	0.0121219	0.0252867	0.0728037	5.21014e-05							0.0685501	0.0148531	0.0394386	0.0976615	3.92682e-06	0.0468251	0.0116623	0.0239673	0.0696829	5.94281e-05
fc_y_pbp_004	Peer Behavior Profile	Youth	How many of your friends: Are athletes	continuous	no	2877	3235	-0.159724	0.0158177	-0.190726	-0.128722	5.6509e-24	-0.0780925	0.0153366	-0.108152	-0.0480334	3.5447e-07							-0.146311	0.0162216	-0.178104	-0.114517	1.88903e-19	-0.0710881	0.0157119	-0.101883	-0.0402933	6.05471e-06
fc_y_pbp_005	Peer Behavior Profile	Youth	How many of your friends: Attend spiritual or religious services once a month or more often	continuous	no	2863	3205	-0.0724321	0.0147249	-0.101292	-0.0435718	8.69788e-07	-0.0468903	0.0142879	-0.074894	-0.0188865	0.00103139							-0.0565686	0.0146579	-0.0852975	-0.0278397	0.000113729	-0.0420728	0.0143487	-0.0701956	-0.0139499	0.00336599
fc_y_pbp_006	Peer Behavior Profile	Youth	How many of your friends: Are excellent students (GPA 3.5 [B+] or higher)	continuous	no	2875	3224	-0.165966	0.0135752	-0.192573	-0.139359	2.26767e-34	-0.107885	0.0131045	-0.133569	-0.0822002	1.83134e-16							-0.14576	0.0134727	-0.172166	-0.119354	2.80144e-27	-0.10347	0.0133298	-0.129596	-0.0773445	8.33857e-15
fc_y_pnh_001	Peer Network Health	Youth	During the last 6 months, have any of your close friends ever suggested that you not use drugs or alcohol?	binary	no	2877	3238	0.0235606	0.0126342	-0.00120199	0.0483232	0.0622057	0.0131994	0.0119178	-0.0101591	0.0365578	0.268064							0.019579	0.012821	-0.00554978	0.0447078	0.126736	0.0198215	0.0122196	-0.00412853	0.0437715	0.104781
fc_y_pnh_002	Peer Network Health	Youth	During the last 6 months, have any of your close friends given you help with school, with money, with transportation, or help by talking through problems?	binary	no	2877	3238	0.020105	0.0106728	-0.000813403	0.0410234	0.0595986	0.0194676	0.0128595	-0.00573648	0.0446717	0.130058							0.0192403	0.0105228	-0.00138403	0.0398646	0.067484	0.024877	0.0130375	-0.000676095	0.0504301	0.0563775
fc_y_pnh_003	Peer Network Health	Youth	During the last 6 months, have any of your close friends encouraged you to get or stay involved with sports/exercise, school teams or clubs, volunteering, or religious activities?	binary	no	2877	3238	-0.0308641	0.0126675	-0.0556919	-0.00603629	0.0148309	-0.0113656	0.0122755	-0.0354252	0.012694	0.354513							-0.0223844	0.0127567	-0.047387	0.00261829	0.079308	-0.00118383	0.0123159	-0.0253226	0.0229549	0.923424
fc_y_pnh_002__01	Peer Network Health	Youth	How much help did your close friends give you?	continuous	no	2877	3238	0.051673	0.0124061	0.0273575	0.0759884	3.11175e-05	0.0355931	0.012772	0.0105603	0.0606258	0.00532319							0.045923	0.0122321	0.0219485	0.0698974	0.000173826	0.0381232	0.0128719	0.0128947	0.0633517	0.00305909
fc_y_pnh_003__01	Peer Network Health	Youth	How much did your close friends encourage you?	continuous	no	2877	3238	-0.0242449	0.0132967	-0.0503059	0.00181604	0.068245	-0.00165512	0.0126862	-0.0265196	0.0232094	0.896198							-0.0250841	0.0134228	-0.0513922	0.00122406	0.0616547	0.0135861	0.0126316	-0.0111714	0.0383436	0.282122
fc_y_pnh_003__02	Peer Network Health	Youth	Did any of those activities include art, music, dance, or theater?	binary	no	2877	3238	0.0105121	0.0144538	-0.0178169	0.038841	0.46705	0.0024023	0.00954442	-0.0163044	0.021109	0.801276							0.0156871	0.0143591	-0.0124562	0.0438303	0.27462	0.0117675	0.00947866	-0.00681032	0.0303453	0.214431
fc_y_psb_001	Prosocial Behavior	Youth	I try to be nice to other people. I care about their feelings.	continuous	no	2983	3338	-0.0404308	0.00900388	-0.058078	-0.0227835	7.11002e-06	-0.0580853	0.0117724	-0.0811589	-0.0350118	8.05589e-07							-0.0358574	0.00898181	-0.0534614	-0.0182534	6.54562e-05	-0.0642017	0.012059	-0.0878368	-0.0405666	1.0152e-07
fc_y_psb_002	Prosocial Behavior	Youth	I am helpful if someone is hurt, upset, or feeling sick.	continuous	no	2983	3338	-0.0191284	0.0103206	-0.0393564	0.00109956	0.0638216	-0.0233355	0.0116745	-0.0462171	-0.000453922	0.0456251							-0.010595	0.0104186	-0.031015	0.00982505	0.309186	-0.0225092	0.0118366	-0.0457085	0.000690113	0.0572155
fc_y_psb_003	Prosocial Behavior	Youth	I often offer to help others (Parents, teachers, children).	continuous	no	2983	3338	-0.0516296	0.0108453	-0.072886	-0.0303731	1.93085e-06	-0.0232817	0.0115669	-0.0459525	-0.000610869	0.0441382							-0.0342599	0.0107882	-0.0554043	-0.0131155	0.00149476	-0.0275565	0.0115578	-0.0502094	-0.00490357	0.017115
fc_y_rpi_001	Resistance to Peer Influence	Youth	Which sort of person are you most like? (Keep friends happy) [Coded 1: Other people refuse to go along with what their friends want to do, even though they know it will make their friends unhappy]	binary	no	2717	3071	0.00808983	0.0141771	-0.0196968	0.0358765	0.568254	0.017883	0.0152414	-0.0119895	0.0477556	0.240666							0.010573	0.0144827	-0.0178125	0.0389585	0.465363	0.012922	0.0153492	-0.0171619	0.0430059	0.399863
fc_y_rpi_002	Resistance to Peer Influence	Youth	Which sort of person are you most like? (Fit in crowd) [Coded 1: Other people think it is more important to fit in with the crowd than to stand out as an individual]	binary	no	2717	3072	-0.0184313	0.0151826	-0.0481887	0.0113261	0.224758	0.00862889	0.0144171	-0.0196281	0.0368859	0.549495							-0.0132328	0.0155644	-0.0437385	0.0172729	0.395216	0.000625716	0.0147126	-0.0282105	0.0294619	0.966077
fc_y_rpi_003	Resistance to Peer Influence	Youth	Which sort of person are you most like? (Change mind) [Coded 1: For other people, it's pretty hard for their friends to get them to change their mind]	binary	no	2717	3072	0.00842259	0.0142191	-0.0194462	0.0362914	0.553619	-0.00158358	0.0132041	-0.0274632	0.024296	0.904538							-0.00293186	0.014604	-0.0315552	0.0256915	0.840889	-0.0103604	0.0132787	-0.0363861	0.0156654	0.435258
fc_y_rpi_004	Resistance to Peer Influence	Youth	Which sort of person are you most like? (Stay on good side) [Coded 1: Other people would not do something they knew was wrong just to stay on their friends' good side]	binary	no	2715	3072	-0.0727335	0.013259	-0.0987207	-0.0467464	4.12069e-08	-0.0499903	0.0143901	-0.0781944	-0.0217861	0.000512901							-0.0752298	0.0135787	-0.101844	-0.048616	3.02008e-08	-0.0507642	0.0148394	-0.0798488	-0.0216795	0.000624125
fc_y_rpi_005	Resistance to Peer Influence	Youth	Which sort of person are you most like? (Hide opinions) [Coded 1: Other people will say their true opinion in front of their friends, even if they know their friends will make fun of them because of it]	binary	no	2717	3071	-0.0309509	0.0151365	-0.060618	-0.00128392	0.0408759	0.00167438	0.0135384	-0.0248605	0.0282092	0.901572							-0.0172736	0.0154817	-0.0476172	0.01307	0.264531	0.0078217	0.0138298	-0.0192842	0.0349276	0.571687
fc_y_rpi_006	Resistance to Peer Influence	Youth	Which sort of person are you most like? (Break law) [Coded 1: Other people would break the law if their friends said that they would break it]	binary	no	2717	3072	0.0471013	0.0151506	0.0174066	0.076796	0.00187805	0.0306352	0.0142365	0.00273217	0.0585383	0.0314071							0.0418499	0.0148897	0.0126666	0.0710331	0.00494398	0.022522	0.0141378	-0.00518766	0.0502316	0.111154
fc_y_rpi_007	Resistance to Peer Influence	Youth	Which sort of person are you most like? (Change behavior) [Coded 1: Other people act the same way when they are alone as they do when they are with their friends]	binary	no	2716	3072	-0.0627709	0.0150128	-0.0921954	-0.0333464	2.90023e-05	-0.0316653	0.0134503	-0.0580273	-0.00530319	0.0185604							-0.0519854	0.0146852	-0.0807678	-0.0232031	0.00040013	-0.0272442	0.0137392	-0.0541725	-0.000315875	0.0473725
fc_y_rpi_008	Resistance to Peer Influence	Youth	Which sort of person are you most like? (Take more risks) [Coded 1: Other people act just as risky when they are alone as when they are with their friends]	binary	no	2716	3072	0.00810216	0.0150949	-0.0214832	0.0376875	0.59144	0.00786715	0.0148324	-0.0212038	0.0369381	0.595833							0.00160839	0.0153906	-0.0285567	0.0317734	0.916769	0.0078965	0.0149509	-0.0214068	0.0371998	0.597388
fc_y_rpi_009	Resistance to Peer Influence	Youth	Which sort of person are you most like? (Get respect) [Coded 1: Other people would not say things they didn't really believe just to get their friends to respect them more]	binary	no	2717	3072	-0.029914	0.0137839	-0.0569299	-0.00289805	0.0299907	-0.0398094	0.0131548	-0.0655923	-0.0140265	0.00247625							-0.0237271	0.0139275	-0.0510246	0.00357036	0.0884537	-0.0294456	0.0136061	-0.0561131	-0.00277803	0.0304537
fc_y_rpi_010	Resistance to Peer Influence	Youth	Which sort of person are you most like? (Go along) [Coded 1: Other people think it's better to go along with the crowd than to make people angry at you]	binary	no	2717	3071	-0.0372959	0.0158564	-0.0683738	-0.0062179	0.0186677	-0.0192833	0.0142478	-0.0472083	0.00864181	0.17592							-0.0213039	0.0159619	-0.0525886	0.0099808	0.181983	-0.0158733	0.014331	-0.0439616	0.012215	0.268026
mh_p_cbcl__aggr_001	Child Behavior Checklist	Parent	Demands a lot of attention [CBCL item 19]	continuous	no	2983	3339	0.0906096	0.0140315	0.0631083	0.118111	1.06388e-10	0.0656214	0.0130415	0.0400606	0.0911823	4.86043e-07							0.0859734	0.0142697	0.0580053	0.113942	1.6923e-09	0.0623165	0.0133504	0.0361501	0.0884829	3.04514e-06
mh_p_cbcl__aggr_002	Child Behavior Checklist	Parent	Destroys their own things [CBCL item 20]	continuous	no	2983	3339	0.053331	0.0109596	0.0318507	0.0748114	1.13784e-06	0.0912103	0.01488	0.0620461	0.120374	8.80247e-10							0.0448046	0.0107351	0.0237643	0.0658449	2.99733e-05	0.0759153	0.0138748	0.0487211	0.103109	4.46415e-08
mh_p_cbcl__aggr_003	Child Behavior Checklist	Parent	Screams a lot [CBCL item 68]	continuous	no	2983	3339	0.0685873	0.0143369	0.0404874	0.0966872	1.71876e-06	0.0650786	0.0143137	0.0370243	0.0931328	5.45177e-06							0.0673025	0.0139863	0.0398898	0.0947152	1.49411e-06	0.068716	0.0134969	0.0422625	0.0951694	3.55729e-07
mh_p_cbcl__aggr_004	Child Behavior Checklist	Parent	Sudden changes in mood or feelings [CBCL item 87]	continuous	no	2983	3339	0.108908	0.0139982	0.081472	0.136344	7.24401e-15	0.0998129	0.0121805	0.0759397	0.123686	2.51599e-16							0.100568	0.0136259	0.0738616	0.127274	1.57522e-13	0.0847378	0.011891	0.0614318	0.108044	1.03173e-12
mh_p_cbcl__aggr_005	Child Behavior Checklist	Parent	Sulks a lot [CBCL item 88]	continuous	no	2983	3339	0.0986917	0.0121004	0.0749754	0.122408	3.46034e-16	0.0909194	0.0128941	0.0656474	0.116191	1.77331e-12							0.0812675	0.0117446	0.0582486	0.104286	4.52954e-12	0.0755861	0.0127158	0.0506637	0.100509	2.77675e-09
mh_p_cbcl__aggr_006	Child Behavior Checklist	Parent	Suspicious [CBCL item 89]	continuous	no	2983	3339	0.075827	0.0120143	0.0522794	0.0993746	2.76542e-10	0.0766703	0.0124683	0.0522328	0.101108	7.78737e-10							0.0794998	0.0123566	0.0552813	0.103718	1.24459e-10	0.0760889	0.0121308	0.0523129	0.0998649	3.55619e-10
mh_p_cbcl__aggr_007	Child Behavior Checklist	Parent	Teases a lot [CBCL item 94]	continuous	no	2983	3339	0.0351554	0.00953475	0.0164677	0.0538432	0.000226838	0.0464139	0.0152361	0.0165516	0.0762761	0.00231671							0.0385139	0.00981757	0.0192719	0.057756	8.74673e-05	0.0381391	0.0153789	0.00799708	0.0682812	0.0131394
mh_p_cbcl__aggr__adhd_001	Child Behavior Checklist	Parent	Unusually loud [CBCL item 104]	continuous	no	2983	3339	0.0561412	0.0121044	0.0324169	0.0798655	3.51681e-06	0.0561908	0.0140904	0.0285741	0.0838075	6.66684e-05							0.0558867	0.0115858	0.033179	0.0785945	1.40902e-06	0.0595565	0.0144758	0.0311844	0.0879286	3.88512e-05
mh_p_cbcl__aggr__cond_001	Child Behavior Checklist	Parent	Cruelty, bullying, or meanness to others [CBCL item 16]	continuous	no	2983	3339	0.0630745	0.0111107	0.041298	0.0848511	1.37138e-08	0.0459482	0.0155028	0.0155632	0.0763332	0.00303811							0.0641812	0.0113035	0.0420267	0.0863357	1.36287e-08	0.0537153	0.014547	0.0252038	0.0822269	0.000222025
mh_p_cbcl__aggr__cond_002	Child Behavior Checklist	Parent	Destroys things belonging to their family or others [CBCL item 21]	continuous	no	2983	3339	0.0354044	0.0100113	0.0157826	0.0550262	0.00040555	0.0858786	0.0150703	0.0563412	0.115416	1.20856e-08							0.0327597	0.00989332	0.0133691	0.0521502	0.000928661	0.0816107	0.0147195	0.0527611	0.11046	2.94963e-08
mh_p_cbcl__aggr__cond_003	Child Behavior Checklist	Parent	Gets in many fights [CBCL item 37]	continuous	no	2983	3339	0.0272714	0.0105359	0.00662148	0.0479213	0.00964133	0.0677893	0.0141686	0.0400193	0.0955592	1.71436e-06							0.0285992	0.0100433	0.00891477	0.0482837	0.00440504	0.0710009	0.0138912	0.0437747	0.098227	3.20067e-07
mh_p_cbcl__aggr__cond_004	Child Behavior Checklist	Parent	Physically attacks people [CBCL item 57]	continuous	no	2983	3339	0.0290076	0.010427	0.00857099	0.0494442	0.00540317	0.0629772	0.0149733	0.0336301	0.0923242	2.59963e-05							0.0363155	0.00995325	0.0168075	0.0558235	0.000263667	0.0624865	0.0141487	0.0347556	0.0902174	1.00352e-05
mh_p_cbcl__aggr__cond_005	Child Behavior Checklist	Parent	Threatens people [CBCL item 97]	continuous	no	2983	3339	0.0305557	0.0105717	0.00983566	0.0512758	0.00384821	0.0811709	0.0156761	0.0504463	0.111896	2.24277e-07							0.039503	0.00982764	0.0202412	0.0587648	5.83023e-05	0.0768963	0.01525	0.0470068	0.106786	4.59779e-07
mh_p_cbcl__aggr__opp_001	Child Behavior Checklist	Parent	Argues a lot [CBCL item 03]	continuous	no	2983	3339	0.122076	0.0139667	0.0947019	0.14945	2.32019e-18	0.123604	0.0149866	0.0942306	0.152977	1.61593e-16							0.110413	0.0140455	0.0828843	0.137942	3.80835e-15	0.108916	0.0150032	0.0795099	0.138322	3.88565e-13
mh_p_cbcl__aggr__opp_002	Child Behavior Checklist	Parent	Disobedient at home [CBCL item 22]	continuous	no	2983	3339	0.0906798	0.0134208	0.0643754	0.116984	1.41228e-11	0.0971932	0.0149891	0.067815	0.126571	8.91755e-11							0.0920759	0.0137108	0.0652032	0.118949	1.87335e-11	0.0907339	0.0152976	0.0607512	0.120717	3.00626e-09
mh_p_cbcl__aggr__opp_003	Child Behavior Checklist	Parent	Disobedient at school [CBCL item 23]	continuous	no	2983	3339	0.066442	0.0111595	0.0445698	0.0883142	2.61908e-09	0.102043	0.0153151	0.0720263	0.13206	2.68446e-11							0.0680693	0.0111062	0.0463015	0.0898371	8.84707e-10	0.0914119	0.0152665	0.0614901	0.121334	2.1279e-09
mh_p_cbcl__aggr__opp_004	Child Behavior Checklist	Parent	Stubborn, sullen, or irritable [CBCL item 86]	continuous	no	2983	3339	0.106104	0.0139667	0.0787293	0.133478	3.0335e-14	0.107059	0.0136207	0.0803625	0.133755	3.84192e-15							0.0948976	0.0135111	0.0684163	0.121379	2.1611e-12	0.0937937	0.0139798	0.0663938	0.121194	1.95648e-11
mh_p_cbcl__aggr__opp_005	Child Behavior Checklist	Parent	Temper tantrums or hot temper [CBCL item 95]	continuous	no	2983	3339	0.0790873	0.0130292	0.0535507	0.104624	1.27888e-09	0.109114	0.0146127	0.080474	0.137755	8.19938e-14							0.0676139	0.0131821	0.0417776	0.0934503	2.90912e-07	0.0950925	0.0148042	0.0660768	0.124108	1.33324e-10
mh_p_cbcl__anxdep_001	Child Behavior Checklist	Parent	Feels they have to be perfect [CBCL item 32]	continuous	no	2983	3339	0.0232647	0.0151189	-0.0063677	0.0528972	0.123856	0.0428644	0.0127145	0.0179444	0.0677844	0.000748155							0.0189127	0.0149349	-0.0103591	0.0481845	0.20539	0.0379863	0.0129133	0.0126768	0.0632959	0.00326469
mh_p_cbcl__anxdep_002	Child Behavior Checklist	Parent	Feels or complains that no one loves them [CBCL item 33]	continuous	no	2983	3339	0.0961293	0.0141354	0.0684244	0.123834	1.04179e-11	0.0694203	0.0120005	0.0458997	0.0929408	7.26077e-09							0.0791573	0.0145435	0.0506524	0.107662	5.24565e-08	0.0595658	0.011467	0.037091	0.0820406	2.05209e-07
mh_p_cbcl__anxdep__anx_001	Child Behavior Checklist	Parent	Fears certain animals, situations, or places, other than school [CBCL item 29]	continuous	no	2983	3339	0.0885246	0.0143655	0.0603687	0.11668	7.16898e-10	0.0435365	0.0106946	0.0225754	0.0644977	4.68378e-05							0.0666227	0.0138201	0.0395358	0.0937095	1.43043e-06	0.0376506	0.01085	0.016385	0.0589162	0.00052026
mh_p_cbcl__anxdep__anx_002	Child Behavior Checklist	Parent	Fears going to school [CBCL item 30]	continuous	no	2983	3339	0.0986816	0.0157722	0.0677687	0.129594	3.93227e-10	0.0483516	0.0115379	0.0257378	0.0709654	2.78112e-05							0.0895512	0.0145554	0.0610232	0.118079	7.62951e-10	0.0418579	0.0101957	0.0218748	0.0618411	4.03502e-05
mh_p_cbcl__anxdep__anx_003	Child Behavior Checklist	Parent	Fears they might think or do something bad [CBCL item 31]	continuous	no	2983	3339	0.0664231	0.0137906	0.0393939	0.0934522	1.46072e-06	0.0448564	0.0114632	0.022389	0.0673238	9.11232e-05							0.0600802	0.0132668	0.0340778	0.0860826	5.93689e-06	0.0377793	0.0111733	0.0158799	0.0596786	0.000721706
mh_p_cbcl__anxdep__anx_004	Child Behavior Checklist	Parent	Nervous, highstrung, or tense [CBCL item 45]	continuous	no	2983	3339	0.106309	0.0148471	0.0772092	0.135409	8.05297e-13	0.103569	0.0133376	0.0774278	0.12971	8.15298e-15							0.0919098	0.014654	0.0631885	0.120631	3.56431e-10	0.0886562	0.0129649	0.0632454	0.114067	8.02168e-12
mh_p_cbcl__anxdep__anx_005	Child Behavior Checklist	Parent	Too fearful or anxious [CBCL item 50]	continuous	no	2983	3339	0.120337	0.0146089	0.091704	0.14897	1.76235e-16	0.0913874	0.0119483	0.0679691	0.114806	2.03274e-14							0.102308	0.0147265	0.0734442	0.131171	3.72652e-12	0.076999	0.0117847	0.0539015	0.100096	6.41072e-11
mh_p_cbcl__anxdep__anx_006	Child Behavior Checklist	Parent	Self-conscious or easily embarrassed [CBCL item 71]	continuous	no	2983	3339	0.0913535	0.0144615	0.0630095	0.119697	2.66648e-10	0.102443	0.013448	0.0760853	0.128801	2.58248e-14							0.077323	0.0138989	0.0500817	0.104564	2.64777e-08	0.084643	0.0136822	0.0578264	0.11146	6.15652e-10
mh_p_cbcl__anxdep__anx_007	Child Behavior Checklist	Parent	Worries [CBCL item 112]	continuous	no	2983	3339	0.0783669	0.0147703	0.0494176	0.107316	1.12241e-07	0.100743	0.0127767	0.0757009	0.125785	3.14796e-15							0.0740748	0.014769	0.0451281	0.103022	5.28787e-07	0.0827857	0.0129074	0.0574877	0.108084	1.41919e-10
mh_p_cbcl__anxdep__dep_001	Child Behavior Checklist	Parent	Cries a lot [CBCL item 14]	continuous	no	2983	3339	0.102433	0.0131741	0.0766123	0.128254	7.52499e-15	0.0379237	0.00894163	0.0203984	0.055449	2.22273e-05							0.0897104	0.0131519	0.0639332	0.115488	9.03429e-12	0.0360927	0.00891397	0.0186216	0.0535638	5.14359e-05
mh_p_cbcl__anxdep__dep_002	Child Behavior Checklist	Parent	Feels worthless or inferior [CBCL item 35]	continuous	no	2983	3339	0.103153	0.0139051	0.0758997	0.130407	1.18551e-13	0.08449	0.0130125	0.0589861	0.109994	8.41395e-11							0.0887733	0.0136009	0.0621161	0.11543	6.70842e-11	0.0734794	0.0130524	0.0478972	0.0990616	1.80657e-08
mh_p_cbcl__anxdep__dep_003	Child Behavior Checklist	Parent	Feels too guilty [CBCL item 52]	continuous	no	2983	3339	0.063755	0.0143446	0.0356402	0.0918699	8.80819e-06	0.0567276	0.0113489	0.0344841	0.0789711	5.77777e-07							0.0641948	0.0140132	0.0367295	0.09166	4.62682e-06	0.040993	0.0108109	0.0198041	0.0621819	0.000149537
mh_p_cbcl__anxdep__dep_004	Child Behavior Checklist	Parent	Talks about killing self [CBCL item 91]	continuous	no	2983	3339	0.0861986	0.0136353	0.0594739	0.112923	2.58657e-10	0.0529425	0.00989565	0.0335474	0.0723376	8.7915e-08							0.0762096	0.014002	0.0487662	0.103653	5.2457e-08	0.0511613	0.00942515	0.0326884	0.0696343	5.69347e-08
mh_p_cbcl__attn_001	Child Behavior Checklist	Parent	Acts too young for their age [CBCL item 01]	continuous	no	2983	3339	0.0746952	0.0118976	0.0513763	0.0980142	3.42621e-10	0.071339	0.015422	0.0411124	0.101566	3.73166e-06							0.0785959	0.0123528	0.0543848	0.102807	1.98389e-10	0.069882	0.0151471	0.0401943	0.0995698	3.95828e-06
mh_p_cbcl__attn_002	Child Behavior Checklist	Parent	Confused or seems to be in a fog [CBCL item 13]	continuous	no	2983	3339	0.0734617	0.0138634	0.04629	0.100633	1.16452e-07	0.0563625	0.0120262	0.0327916	0.0799334	2.77718e-06							0.0755787	0.0136289	0.0488666	0.102291	2.9314e-08	0.0548602	0.0120073	0.0313263	0.078394	4.90268e-06
mh_p_cbcl__attn_003	Child Behavior Checklist	Parent	Daydreams or gets lost in their thoughts [CBCL item 17]	continuous	no	2983	3339	0.0684101	0.0144025	0.0401817	0.0966384	2.03536e-06	0.0387008	0.0133989	0.0124395	0.064962	0.00387253							0.0715677	0.0144105	0.0433237	0.0998117	6.82198e-07	0.0306537	0.0138506	0.00350697	0.0578004	0.0268864
mh_p_cbcl__attn_004	Child Behavior Checklist	Parent	Poor school work [CBCL item 61]	continuous	no	2983	3339	0.0873409	0.0115558	0.0646918	0.10999	4.08804e-14	0.100356	0.0146383	0.0716655	0.129047	7.0954e-12							0.0862645	0.0115996	0.0635296	0.108999	1.03123e-13	0.0915055	0.0147912	0.0625153	0.120496	6.15187e-10
mh_p_cbcl__attn_005	Child Behavior Checklist	Parent	Stares blankly [CBCL item 80]	continuous	no	2983	3339	0.0623727	0.0134477	0.0360156	0.0887298	3.5153e-06	0.0837648	0.0128771	0.0585261	0.109003	7.77314e-11							0.0694434	0.0140346	0.0419362	0.0969507	7.49705e-07	0.0683988	0.0129431	0.0430308	0.0937667	1.2599e-07
mh_p_cbcl__attn__adhd_001	Child Behavior Checklist	Parent	Fails to finish things they start [CBCL item 04]	continuous	no	2983	3339	0.118886	0.0140678	0.091314	0.146459	2.88899e-17	0.0949314	0.0143477	0.0668105	0.123052	3.67796e-11							0.115373	0.0141654	0.087609	0.143136	3.80256e-16	0.0815756	0.0146829	0.0527977	0.110353	2.76289e-08
mh_p_cbcl__attn__adhd_002	Child Behavior Checklist	Parent	Can't concentrate, can't pay attention for long [CBCL item 08]	continuous	no	2983	3339	0.10686	0.0136155	0.0801746	0.133546	4.2118e-15	0.0909621	0.0150331	0.0614978	0.120426	1.44141e-09							0.102725	0.0139438	0.0753958	0.130054	1.74372e-13	0.0819898	0.0153459	0.0519125	0.112067	9.15241e-08
mh_p_cbcl__attn__adhd_003	Child Behavior Checklist	Parent	Can't sit still, restless, or hyperactive [CBCL item 10]	continuous	no	2983	3339	0.0653056	0.0118929	0.0419958	0.0886153	3.99404e-08	0.064797	0.0156659	0.0340924	0.0955016	3.53129e-05							0.0637226	0.0125387	0.0391472	0.0882979	3.73332e-07	0.06648	0.0157893	0.0355335	0.0974265	2.54877e-05
mh_p_cbcl__attn__adhd_004	Child Behavior Checklist	Parent	Impulsive or acts without thinking [CBCL item 41]	continuous	no	2983	3339	0.0912063	0.0129049	0.0659132	0.116499	1.57656e-12	0.0920722	0.0153017	0.0620814	0.122063	1.77551e-09							0.0889095	0.0130812	0.0632708	0.114548	1.07008e-11	0.0884021	0.0156658	0.0576978	0.119107	1.67104e-08
mh_p_cbcl__attn__adhd_005	Child Behavior Checklist	Parent	Inattentive or easily distracted [CBCL item 78]	continuous	no	2983	3339	0.100379	0.0139273	0.0730821	0.127676	5.70429e-13	0.0874206	0.0152568	0.0575178	0.117323	1.00471e-08							0.0969842	0.0142439	0.0690666	0.124902	9.84106e-12	0.0779499	0.01557	0.0474334	0.108467	5.54497e-07
mh_p_cbcl__othpr_001	Child Behavior Checklist	Parent	Bowel movements outside toilet [CBCL item 06]	continuous	no	2983	3339	0.0140186	0.0094795	-0.00456088	0.0325981	0.139185	0.0246326	0.0162499	-0.00721649	0.0564818	0.129553							0.0145587	0.0100275	-0.00509482	0.0342122	0.146536	0.0306033	0.0143612	0.00245583	0.0587508	0.0330917
mh_p_cbcl__othpr_002	Child Behavior Checklist	Parent	Bragging, boasting [CBCL item 07]	continuous	no	2983	3339	0.0430023	0.0115655	0.0203343	0.0656702	0.000200682	0.0347357	0.0151448	0.00505245	0.064419	0.021815							0.0344325	0.0113334	0.0122195	0.0566456	0.00238032	0.0309276	0.0153777	0.000787796	0.0610674	0.044305
mh_p_cbcl__othpr_003	Child Behavior Checklist	Parent	Bites fingernails [CBCL item 44]	continuous	no	2983	3339	0.0579194	0.0152536	0.0280228	0.0878159	0.000146403	0.0658898	0.0153914	0.0357233	0.0960563	1.86087e-05							0.0615135	0.0153721	0.0313849	0.0916422	6.29036e-05	0.0568764	0.0156539	0.0261953	0.0875576	0.000279749
mh_p_cbcl__othpr_004	Child Behavior Checklist	Parent	Overeating [CBCL item 53]	continuous	no	2983	3339	0.0910437	0.014244	0.063126	0.118961	1.64031e-10	0.0664674	0.0139342	0.039157	0.0937779	1.84127e-06							0.0842137	0.0147192	0.0553645	0.113063	1.05691e-08	0.0476838	0.0139509	0.0203405	0.0750271	0.000630898
mh_p_cbcl__othpr_005	Child Behavior Checklist	Parent	Overweight [CBCL item 55}	continuous	no	2983	3339	0.0736543	0.0156804	0.0429212	0.104387	2.63732e-06	0.0322032	0.0149219	0.00295687	0.0614495	0.0309184							0.0747692	0.0162292	0.0429606	0.106578	4.08359e-06	0.0233414	0.0153143	-0.00667411	0.053357	0.12747
mh_p_cbcl__othpr_006	Child Behavior Checklist	Parent	Physical problems without known physical cause: Other [CBCL item 56h]	continuous	no	2983	3339	0.0457422	0.0130339	0.0201963	0.0712881	0.000448973	0.0348193	0.00791995	0.0192965	0.0503421	1.10059e-05							0.0460262	0.0116312	0.0232295	0.068823	7.5855e-05	0.0299705	0.00769541	0.0148878	0.0450532	9.83642e-05
mh_p_cbcl__othpr_007	Child Behavior Checklist	Parent	Showing off or clowning [CBCL item 74]	continuous	no	2983	3339	0.0481912	0.0104151	0.027778	0.0686044	3.70915e-06	0.0740113	0.0150944	0.0444269	0.103596	9.42704e-07							0.0451209	0.00981532	0.0258832	0.0643586	4.28644e-06	0.0581214	0.0152769	0.0281792	0.0880636	0.000142075
mh_p_cbcl__othpr_008	Child Behavior Checklist	Parent	Thumb-sucking [CBCL item 98]	continuous	no	2983	3339	-0.000386357	0.0136092	-0.0270599	0.0262871	0.977352	0.00995415	0.0109871	-0.0115801	0.0314884	0.364943							-0.0024437	0.0136797	-0.0292554	0.024368	0.858223	0.00304943	0.0102186	-0.0169787	0.0230775	0.765383
mh_p_cbcl__othpr_009	Child Behavior Checklist	Parent	Wets self during the day [CBCL item 107]	continuous	no	2983	3339	0.0302946	0.0153161	0.000275647	0.0603136	0.0479331	0.0226705	0.0108022	0.00149867	0.0438424	0.0358432							0.0266357	0.0132218	0.000721347	0.05255	0.0439548	0.0249901	0.011154	0.00312873	0.0468515	0.0250606
mh_p_cbcl__othpr_010	Child Behavior Checklist	Parent	Wets the bed [CBCL item 108]	continuous	no	2983	3339	0.0175674	0.00982686	-0.0016929	0.0368277	0.0738258	0.00397544	0.0145384	-0.0245193	0.0324702	0.784512							0.0137414	0.00870463	-0.0033194	0.0308021	0.114422	0.0112521	0.0140189	-0.0162244	0.0387287	0.422182
mh_p_cbcl__othpr_011	Child Behavior Checklist	Parent	Whining [CBCL item 109]	continuous	no	2983	3339	0.0695462	0.0122387	0.0455588	0.0935335	1.32742e-08	0.0597949	0.0115923	0.0370745	0.0825153	2.49372e-07							0.0616331	0.0125267	0.0370813	0.0861849	8.64741e-07	0.0611561	0.0118793	0.0378732	0.0844391	2.63082e-07
mh_p_cbcl__othpr_012	Child Behavior Checklist	Parent	Wishes to be of opposite sex [CBCL item 110]	continuous	no	2983	3339	0.0546315	0.0160016	0.023269	0.085994	0.000639855	0.0112793	0.00852834	-0.00543598	0.0279945	0.185981							0.0505819	0.0159339	0.0193521	0.0818117	0.00150101	0.00528147	0.00747579	-0.00937082	0.0199337	0.479892
mh_p_cbcl__othpr__adhd_001	Child Behavior Checklist	Parent	Talks too much [CBCL item 93]	continuous	no	2983	3339	0.0650642	0.0129194	0.0397426	0.0903858	4.7498e-07	0.0649267	0.014391	0.0367209	0.0931325	6.43306e-06							0.0660615	0.0130858	0.0404139	0.0917091	4.45633e-07	0.0576601	0.0146934	0.0288615	0.0864587	8.70145e-05
mh_p_cbcl__othpr__cond_001	Child Behavior Checklist	Parent	Cruel to animals [CBCL item 15]	continuous	no	2983	3339	0.014824	0.00708405	0.00093951	0.0287085	0.036386	0.0482007	0.0177415	0.013428	0.0829735	0.00659104							0.0201307	0.00734142	0.00574174	0.0345196	0.00610541	0.0479603	0.0160047	0.0165916	0.0793289	0.0027298
mh_p_cbcl__othpr__dep_001	Child Behavior Checklist	Parent	Doesn't eat well [CBCL item 24]	continuous	no	2983	3339	0.0900853	0.0138691	0.0629025	0.117268	8.28048e-11	0.0583397	0.0139805	0.0309385	0.0857409	3.00687e-05							0.0882595	0.0139011	0.0610139	0.115505	2.16578e-10	0.0476505	0.0139706	0.0202686	0.0750324	0.000647816
mh_p_cbcl__othpr__dep_002	Child Behavior Checklist	Parent	Sleeps more than most kids during day and/or night [CBCL item 77]	continuous	no	2983	3339	0.097236	0.0148966	0.0680393	0.126433	6.69127e-11	0.0478098	0.010777	0.0266873	0.0689324	9.15275e-06							0.09266	0.0142581	0.0647146	0.120605	8.09913e-11	0.0449019	0.0105367	0.0242502	0.0655535	2.031e-05
mh_p_cbcl__rule_001	Child Behavior Checklist	Parent	Drinks alcohol without parents' approval [CBCL item 02]	continuous	no	2983	3339	0.0424357	0.0107754	0.0213164	0.0635551	8.20918e-05	0.0268033	0.00939625	0.00838703	0.0452197	0.0043369							0.0343098	0.011114	0.0125268	0.0560928	0.00202134	0.0238778	0.00945384	0.00534857	0.0424069	0.0115461
mh_p_cbcl__rule_002	Child Behavior Checklist	Parent	Prefers being with older kids [CBCL item 63]	continuous	no	2983	3339	0.0419332	0.0128048	0.0168362	0.0670302	0.00105737	0.0640034	0.0132215	0.0380898	0.089917	1.29275e-06							0.0413652	0.012522	0.0168226	0.0659079	0.000955165	0.0420264	0.0135382	0.015492	0.0685609	0.00190746
mh_p_cbcl__rule_003	Child Behavior Checklist	Parent	Sexual problems [CBCL item 73]	continuous	no	2983	3339	0.0239926	0.0102915	0.00382158	0.0441637	0.0197377	0.028098	0.00985953	0.00877362	0.0474223	0.00437432							0.0349944	0.0113913	0.0126679	0.0573209	0.00212603	0.0274458	0.0104409	0.00698204	0.0479096	0.00857158
mh_p_cbcl__rule_004	Child Behavior Checklist	Parent	Thinks about sex too much [CBCL item 96]	continuous	no	2983	3339	0.0326974	0.00823794	0.0165514	0.0488435	7.2136e-05	0.0478126	0.0130476	0.0222398	0.0733854	0.000247845							0.0426732	0.00930044	0.0244447	0.0609018	4.46862e-06	0.0510742	0.0137371	0.02415	0.0779984	0.000200822
mh_p_cbcl__rule_005	Child Behavior Checklist	Parent	Smokes, chews, or sniffs tobacco [CBCL item 99]	continuous	no	2983	3339	0.0673526	0.0136438	0.0406113	0.0940939	7.95318e-07	0.0346281	0.0090008	0.0169868	0.0522693	0.000119466							0.0632965	0.012915	0.0379836	0.0886094	9.53425e-07	0.0345324	0.00935048	0.0162058	0.052859	0.000221521
mh_p_cbcl__rule_006	Child Behavior Checklist	Parent	Uses drugs for non medical purposes (don't include alcohol or tobacco) [CBCL item 105]	continuous	no	2983	3339	0.0611562	0.0114522	0.0387103	0.083602	9.28743e-08	0.0420629	0.0108284	0.0208396	0.0632862	0.000102543							0.0492382	0.0112812	0.0271274	0.071349	1.27349e-05	0.0436039	0.0104689	0.0230852	0.0641225	3.11241e-05
mh_p_cbcl__rule__cond_001	Child Behavior Checklist	Parent	Doesn't seem to feel guilty after misbehaving [CBCL item 26]	continuous	no	2983	3339	0.062248	0.0129098	0.0369452	0.0875507	1.423e-06	0.0700882	0.0146487	0.0413774	0.0987991	1.71317e-06							0.0690071	0.0129508	0.0436241	0.0943901	9.90691e-08	0.075561	0.0142835	0.0475659	0.103556	1.22256e-07
mh_p_cbcl__rule__cond_002	Child Behavior Checklist	Parent	Breaks rules at home, school or elsewhere [CBCL item 28]	continuous	no	2983	3339	0.0903664	0.0123136	0.0662321	0.114501	2.15636e-13	0.100001	0.0148733	0.0708498	0.129152	1.77387e-11							0.0858673	0.0126733	0.0610282	0.110706	1.24e-11	0.0929058	0.0154033	0.062716	0.123096	1.62379e-09
mh_p_cbcl__rule__cond_003	Child Behavior Checklist	Parent	Hangs around with others who get in trouble [CBCL item 39]	continuous	no	2983	3339	0.0794109	0.0096352	0.0605263	0.0982955	1.69706e-16	0.0693312	0.012988	0.0438751	0.0947872	9.39285e-08							0.0700144	0.00983667	0.0507349	0.089294	1.09743e-12	0.064054	0.0128097	0.0389474	0.0891606	5.72064e-07
mh_p_cbcl__rule__cond_004	Child Behavior Checklist	Parent	Lying or cheating [CBCL item 43]	continuous	no	2983	3339	0.0863331	0.0128241	0.0611983	0.111468	1.67225e-11	0.0953252	0.0146867	0.0665398	0.124111	8.55102e-11							0.0877003	0.012657	0.062893	0.112508	4.23902e-12	0.096084	0.0150629	0.0665614	0.125607	1.78395e-10
mh_p_cbcl__rule__cond_005	Child Behavior Checklist	Parent	Runs away from home [CBCL item 67]	continuous	no	2983	3339	0.0276335	0.00822821	0.0115066	0.0437605	0.000783973	0.0536361	0.011518	0.0310612	0.0762109	3.2128e-06							0.0234281	0.00854796	0.00667445	0.0401818	0.00612921	0.0526046	0.0120234	0.0290392	0.0761699	1.21321e-05
mh_p_cbcl__rule__cond_006	Child Behavior Checklist	Parent	Sets fires [CBCL item 72]	continuous	no	2983	3339	-0.00621708	0.00712364	-0.0201792	0.007745	0.382805	0.0342639	0.0133981	0.00800415	0.0605237	0.0105466							-0.00187587	0.00616663	-0.0139622	0.0102105	0.760978	0.0342671	0.0121946	0.010366	0.0581681	0.00495397
mh_p_cbcl__rule__cond_007	Child Behavior Checklist	Parent	Steals at home [CBCL item 81]	continuous	no	2983	3339	0.0422479	0.0147012	0.0134341	0.0710616	0.00405594	0.0759286	0.0142073	0.0480829	0.103774	9.07384e-08							0.0524499	0.0156377	0.0218005	0.0830993	0.00079635	0.0806256	0.014114	0.0529627	0.108288	1.1135e-08
mh_p_cbcl__rule__cond_008	Child Behavior Checklist	Parent	Steals outside the home [CBCL item 82]	continuous	no	2983	3339	0.0351068	0.0112138	0.0131282	0.0570853	0.00174398	0.0655575	0.0134806	0.039136	0.091979	1.15562e-06							0.0473989	0.0115933	0.0246765	0.0701214	4.34221e-05	0.0635243	0.0124461	0.0391303	0.0879182	3.32646e-07
mh_p_cbcl__rule__cond_009	Child Behavior Checklist	Parent	Swearing or obscene language [CBCL item 90]	continuous	no	2983	3339	0.067177	0.0125382	0.0426025	0.0917514	8.42504e-08	0.105065	0.0160867	0.0735359	0.136594	6.52473e-11							0.0736595	0.0119797	0.0501797	0.0971392	7.81163e-10	0.0932132	0.0161918	0.0614779	0.124948	8.57097e-09
mh_p_cbcl__rule__cond_010	Child Behavior Checklist	Parent	Truancy, skips school [CBCL item 101]	continuous	no	2983	3339	0.0685818	0.010362	0.0482727	0.088891	3.62671e-11	0.0658242	0.0129533	0.0404362	0.0912123	3.74169e-07							0.0702037	0.0108109	0.0490147	0.0913928	8.37155e-11	0.0596642	0.0119185	0.0363044	0.0830241	5.55692e-07
mh_p_cbcl__rule__cond_011	Child Behavior Checklist	Parent	Vandalism [CBCL item 106]	continuous	no	2983	3339	0.00970823	0.0089975	-0.00792655	0.027343	0.280591	0.0544585	0.0112675	0.0323746	0.0765423	1.34325e-06							0.00824799	0.00897129	-0.00933542	0.0258314	0.357899	0.0490523	0.010763	0.0279572	0.0701473	5.1767e-06
mh_p_cbcl__soc_001	Child Behavior Checklist	Parent	Complains of loneliness [CBCL item 12]	continuous	no	2983	3339	0.122926	0.0135124	0.0964418	0.14941	9.26693e-20	0.0742101	0.0115672	0.0515389	0.0968814	1.40281e-10							0.105872	0.013412	0.0795848	0.132159	2.93126e-15	0.0662296	0.0111323	0.0444107	0.0880485	2.69274e-09
mh_p_cbcl__soc_002	Child Behavior Checklist	Parent	Doesn't get along with other kids [CBCL item 25]	continuous	no	2983	3339	0.102106	0.0124271	0.0777497	0.126463	2.09649e-16	0.0821811	0.0136857	0.0553576	0.109005	1.91467e-09							0.0924972	0.0123176	0.0683552	0.116639	5.94134e-14	0.0806415	0.0136683	0.053852	0.107431	3.63785e-09
mh_p_cbcl__soc_003	Child Behavior Checklist	Parent	Easily jealous [CBCL item 27]	continuous	no	2983	3339	0.0919679	0.0146722	0.0632109	0.120725	3.65301e-10	0.0578486	0.0126077	0.0331379	0.0825594	4.46783e-06							0.0728088	0.014518	0.044354	0.101264	5.30168e-07	0.0505431	0.0132711	0.0245322	0.0765539	0.000139806
mh_p_cbcl__soc_004	Child Behavior Checklist	Parent	Feels others are out to get them [CBCL item 34]	continuous	no	2983	3339	0.0748586	0.0128069	0.0497576	0.0999596	5.05995e-09	0.0583249	0.0120343	0.0347382	0.0819117	1.25618e-06							0.0699763	0.0125835	0.0453131	0.0946395	2.68295e-08	0.0524418	0.0112375	0.0304166	0.0744669	3.06133e-06
mh_p_cbcl__soc_005	Child Behavior Checklist	Parent	Gets hurt a lot, accident prone [CBCL item 36]	continuous	no	2983	3339	0.0736538	0.0154211	0.0434289	0.103879	1.78677e-06	0.0544539	0.0135466	0.027903	0.0810047	5.82616e-05							0.0756825	0.0159928	0.0443372	0.107028	2.2201e-06	0.0541693	0.0127987	0.0290843	0.0792543	2.31211e-05
mh_p_cbcl__soc_006	Child Behavior Checklist	Parent	Gets teased a lot [CBCL item 38]	continuous	no	2983	3339	0.0756775	0.0122844	0.0516005	0.0997544	7.2534e-10	0.0923426	0.0145462	0.0638327	0.120853	2.17779e-10							0.0712776	0.0122782	0.0472128	0.0953425	6.4281e-09	0.0848181	0.0140311	0.0573176	0.112319	1.49419e-09
mh_p_cbcl__soc_007	Child Behavior Checklist	Parent	Not liked by other kids [CBCL item 48]	continuous	no	2983	3339	0.084216	0.0118779	0.0609356	0.107496	1.34004e-12	0.092125	0.0146699	0.0633725	0.120878	3.38889e-10							0.0783318	0.0116422	0.0555136	0.10115	1.71665e-11	0.0833002	0.0141179	0.0556296	0.110971	3.62795e-09
mh_p_cbcl__soc_008	Child Behavior Checklist	Parent	Poorly coordinated or clumsy [CBCL item 62]	continuous	no	2983	3339	0.0621509	0.0127556	0.0371504	0.0871514	1.10224e-06	0.071526	0.0145888	0.0429324	0.100119	9.44807e-07							0.062818	0.0134998	0.0363588	0.0892771	3.26748e-06	0.0614504	0.0145392	0.032954	0.0899468	2.37332e-05
mh_p_cbcl__soc_009	Child Behavior Checklist	Parent	Prefers being with younger kids [CBCL item 64]	continuous	no	2983	3339	0.0380537	0.0135795	0.0114385	0.064669	0.00507394	0.0307914	0.0120358	0.00720169	0.0543811	0.0105179							0.0425604	0.0134551	0.0161889	0.0689319	0.00156078	0.0201703	0.0120792	-0.0035045	0.0438451	0.0949516
mh_p_cbcl__soc_010	Child Behavior Checklist	Parent	Speech problem [CBCL item 79]	continuous	no	2983	3339	0.000653199	0.00907719	-0.0171378	0.0184442	0.942633	0.0242687	0.0166984	-0.00845947	0.0569969	0.146124							0.0127545	0.00903543	-0.00495465	0.0304636	0.158066	0.0115492	0.0181514	-0.024027	0.0471254	0.524601
mh_p_cbcl__soc__anx_001	Child Behavior Checklist	Parent	Clings to adults or too dependent [CBCL item 11]	continuous	no	2983	3339	0.0896683	0.012841	0.0645004	0.114836	2.89036e-12	0.0485345	0.0105938	0.027771	0.0692979	4.6186e-06							0.0871045	0.0132241	0.0611857	0.113023	4.49447e-11	0.0453806	0.0102122	0.0253651	0.0653961	8.83912e-06
mh_p_cbcl__som_001	Child Behavior Checklist	Parent	Constipated, doesn't move bowels [CBCL item 49]	continuous	no	2983	3339	0.0580663	0.0145032	0.0296406	0.086492	6.23592e-05	0.046572	0.0132164	0.0206683	0.0724757	0.00042541							0.0625852	0.0145758	0.0340171	0.0911533	1.75669e-05	0.0350132	0.0132652	0.0090139	0.0610125	0.00830335
mh_p_cbcl__som_002	Child Behavior Checklist	Parent	Feels dizzy or lightheaded [CBCL item 51]	continuous	no	2983	3339	0.11075	0.0158307	0.0797228	0.141778	2.6352e-12	0.0307336	0.00818461	0.014692	0.0467751	0.000173309							0.104837	0.0155854	0.07429	0.135384	1.73665e-11	0.0367752	0.00815389	0.0207938	0.0527565	6.47848e-06
mh_p_cbcl__som__anx_001	Child Behavior Checklist	Parent	Nightmares [CBCL item 47]	continuous	no	2983	3339	0.112982	0.0135182	0.0864866	0.139477	6.39327e-17	0.0521166	0.0113727	0.0298264	0.0744067	4.59251e-06							0.101891	0.013883	0.0746811	0.129102	2.14761e-13	0.0400934	0.0112349	0.0180734	0.0621133	0.000358823
mh_p_cbcl__som__dep_001	Child Behavior Checklist	Parent	Overtired without good reason [CBCL item 54]	continuous	no	2983	3339	0.112006	0.0133408	0.0858587	0.138154	4.6283e-17	0.0778286	0.0103312	0.0575799	0.0980773	4.94405e-14							0.100396	0.0138533	0.0732437	0.127548	4.25929e-13	0.0663932	0.0100252	0.0467441	0.0860423	3.5293e-11
mh_p_cbcl__som__somat_001	Child Behavior Checklist	Parent	Physical problems without known physical cause: Aches or pains (not stomach or headaches) [CBCL item 56a]	continuous	no	2983	3339	0.0876857	0.0130928	0.0620243	0.113347	2.12374e-11	0.0621218	0.0108512	0.0408539	0.0833897	1.03498e-08							0.0773473	0.0129721	0.0519226	0.102772	2.48244e-09	0.0608889	0.0105216	0.040267	0.0815109	7.16376e-09
mh_p_cbcl__som__somat_002	Child Behavior Checklist	Parent	Physical problems without known physical cause: Headaches [CBCL item 56b]	continuous	no	2983	3339	0.0740748	0.0144722	0.0457098	0.10244	3.08101e-07	0.0769523	0.0121907	0.053059	0.100846	2.74761e-10							0.0615021	0.014336	0.0334041	0.0896001	1.78631e-05	0.0781586	0.012329	0.0539943	0.102323	2.30635e-10
mh_p_cbcl__som__somat_003	Child Behavior Checklist	Parent	Physical problems without known physical cause: Nausea, feels sick [CBCL item 56c]	continuous	no	2983	3339	0.113732	0.0140243	0.0862446	0.141219	5.07851e-16	0.0681163	0.010475	0.0475857	0.0886469	7.88598e-11							0.0964277	0.0134206	0.0701238	0.122731	6.71752e-13	0.0609394	0.0103887	0.0405779	0.0813008	4.46623e-09
mh_p_cbcl__som__somat_004	Child Behavior Checklist	Parent	Physical problems without known physical cause: Problems with eyes (not if corrected by glasses) [CBCL item 56d]	continuous	no	2983	3339	0.0286059	0.0113339	0.00639183	0.0508199	0.0116054	0.0193953	0.00890443	0.00194293	0.0368476	0.029394							0.0244252	0.01013	0.00457073	0.0442796	0.0159014	0.0175217	0.00842445	0.00101009	0.0340333	0.037538
mh_p_cbcl__som__somat_005	Child Behavior Checklist	Parent	Physical problems without known physical cause: Rashes or other skin problems [CBCL item 56e]	continuous	no	2983	3339	0.0347823	0.0124051	0.0104688	0.0590957	0.00504916	0.0163946	0.0112453	-0.00564584	0.0384351	0.144867							0.0275314	0.0126194	0.00279793	0.052265	0.0291331	0.0140303	0.0112544	-0.00802788	0.0360884	0.212525
mh_p_cbcl__som__somat_006	Child Behavior Checklist	Parent	Physical problems without known physical cause: Stomachaches [CBCL item 56f]	continuous	no	2983	3339	0.100189	0.0144844	0.0718006	0.128578	4.61087e-12	0.0711378	0.0113996	0.048795	0.0934805	4.365e-10							0.0849794	0.0143684	0.0568179	0.113141	3.33213e-09	0.0596558	0.0113783	0.0373547	0.0819568	1.58036e-07
mh_p_cbcl__som__somat_007	Child Behavior Checklist	Parent	Physical problems without known physical cause: Vomiting, throwing up [CBCL item 56g]	continuous	no	2983	3339	0.045643	0.0107212	0.0246299	0.0666561	2.06933e-05	0.0356787	0.0123261	0.0115199	0.0598376	0.00379693							0.0337638	0.00988669	0.0143862	0.0531413	0.00063764	0.03084	0.0108502	0.00957402	0.052106	0.00447828
mh_p_cbcl__tho_001	Child Behavior Checklist	Parent	Can't get their mind off certain thoughts; obsessions [CBCL item 09]	continuous	no	2983	3339	0.0904905	0.0129046	0.0651979	0.115783	2.34481e-12	0.105243	0.0141644	0.077481	0.133004	1.08522e-13							0.0867106	0.0130361	0.0611604	0.112261	2.89936e-11	0.0962037	0.0142887	0.0681983	0.124209	1.66378e-11
mh_p_cbcl__tho_002	Child Behavior Checklist	Parent	Hears sound or voices that aren't there [CBCL item 40]	continuous	no	2983	3339	0.051521	0.0136485	0.0247704	0.0782717	0.000160114	0.0388037	0.00825861	0.0226171	0.0549903	2.61979e-06							0.0501071	0.01342	0.0238044	0.0764099	0.000188644	0.0282514	0.00736975	0.0138069	0.0426958	0.000126371
mh_p_cbcl__tho_003	Child Behavior Checklist	Parent	Nervous movements or twitching [CBCL item 46]	continuous	no	2983	3339	0.0722762	0.0121915	0.0483813	0.0961711	3.05877e-09	0.0517176	0.0127036	0.0268191	0.0766162	4.67892e-05							0.0660658	0.0124046	0.0417532	0.0903783	1.00447e-07	0.0503298	0.0128749	0.0250955	0.0755641	9.26235e-05
mh_p_cbcl__tho_004	Child Behavior Checklist	Parent	Picks nose, skin, or other parts of body [CBCL item 58]	continuous	no	2983	3339	0.0495552	0.013505	0.0230859	0.0760246	0.000243123	0.0655272	0.0146333	0.0368464	0.094208	7.5368e-06							0.0349544	0.0142203	0.00708312	0.0628258	0.0139689	0.0622361	0.015108	0.0326251	0.0918472	3.79813e-05
mh_p_cbcl__tho_005	Child Behavior Checklist	Parent	Plays with own sex parts in public [CBCL item 59]	continuous	no	2983	3339	-0.0063309	0.00459207	-0.0153312	0.0026694	0.168	0.0180243	0.0115014	-0.00451809	0.0405667	0.117083							0.0015785	0.00508753	-0.00839288	0.0115499	0.756357	0.0107611	0.0114924	-0.0117635	0.0332858	0.349082
mh_p_cbcl__tho_006	Child Behavior Checklist	Parent	Plays with own sex parts too much [CBCL item 60]	continuous	no	2983	3339	0.00290521	0.00523138	-0.0073481	0.0131585	0.57866	0.0343694	0.0138029	0.00731623	0.0614225	0.0127738							0.0101481	0.00525603	-0.000153493	0.0204498	0.0535127	0.0312183	0.0143277	0.00313644	0.0593001	0.0293412
mh_p_cbcl__tho_007	Child Behavior Checklist	Parent	Repeats certain acts over and over; compulsions [CBCL item 66]	continuous	no	2983	3339	0.0370946	0.0122538	0.0130777	0.0611115	0.0024683	0.0576098	0.0129732	0.0321828	0.0830368	8.9677e-06							0.0298695	0.0123555	0.00565313	0.0540858	0.0156274	0.0499711	0.0125815	0.0253119	0.0746303	7.13317e-05
mh_p_cbcl__tho_008	Child Behavior Checklist	Parent	Sees things that aren't there [CBCL item 70]	continuous	no	2983	3339	0.0505507	0.0113724	0.0282613	0.0728402	8.78745e-06	0.0329209	0.00783731	0.01756	0.0482817	2.66287e-05							0.0517713	0.0122968	0.02767	0.0758726	2.55211e-05	0.0275683	0.00748527	0.0128974	0.0422391	0.000230501
mh_p_cbcl__tho_009	Child Behavior Checklist	Parent	Stores up too many things they don't need [CBCL item 83]	continuous	no	2983	3339	0.0920742	0.0145199	0.0636158	0.120533	2.279e-10	0.0497736	0.0135205	0.0232739	0.0762733	0.00023201							0.0713054	0.0135632	0.0447221	0.0978887	1.462e-07	0.045674	0.0134995	0.0192155	0.0721326	0.000715974
mh_p_cbcl__tho_010	Child Behavior Checklist	Parent	Strange behavior [CBCL item 84]	continuous	no	2983	3339	0.031795	0.00994075	0.0123115	0.0512786	0.00138166	0.0824919	0.0154871	0.0521378	0.112846	1.00121e-07							0.0315799	0.010453	0.0110924	0.0520674	0.00251828	0.0680812	0.0152098	0.0382705	0.0978919	7.60065e-06
mh_p_cbcl__tho_011	Child Behavior Checklist	Parent	Strange ideas [CBCL item 85]	continuous	no	2983	3339	0.0420829	0.0122938	0.0179875	0.0661783	0.000619113	0.0687263	0.0136446	0.0419835	0.0954692	4.73121e-07							0.0413725	0.0120125	0.0178285	0.0649165	0.000572892	0.0581445	0.0130895	0.0324896	0.0837995	8.90948e-06
mh_p_cbcl__tho_012	Child Behavior Checklist	Parent	Talks or walks in sleep [CBCL item 92]	continuous	no	2983	3339	0.0267309	0.0127146	0.00181063	0.0516511	0.035521	0.0119388	0.0133622	-0.0142507	0.0381283	0.371604							0.00872455	0.0136408	-0.018011	0.0354601	0.522438	0.0022407	0.013566	-0.0243481	0.0288295	0.86881
mh_p_cbcl__tho__dep_001	Child Behavior Checklist	Parent	Deliberately harms self or attempts suicide [CBCL item 18]	continuous	no	2983	3339	0.100848	0.0142159	0.0729856	0.128711	1.30257e-12	0.0314735	0.00713894	0.0174815	0.0454656	1.03988e-05							0.0945362	0.014391	0.0663303	0.122742	5.06166e-11	0.0308636	0.00667051	0.0177896	0.0439376	3.71236e-06
mh_p_cbcl__tho__dep_002	Child Behavior Checklist	Parent	Sleeps less than most kids [CBCL item 76]	continuous	no	2983	3339	0.0417589	0.0116546	0.0189163	0.0646015	0.000339621	0.038521	0.0124029	0.0142117	0.0628302	0.00189765							0.0353812	0.0110817	0.0136615	0.0571009	0.0014092	0.0341909	0.0124533	0.00978284	0.0585991	0.00604146
mh_p_cbcl__tho__dep_003	Child Behavior Checklist	Parent	Trouble sleeping [CBCL item 100]	continuous	no	2983	3339	0.0982768	0.0133943	0.0720244	0.124529	2.18079e-13	0.0806752	0.0126992	0.0557853	0.105565	2.11433e-10							0.0787112	0.0137771	0.0517086	0.105714	1.10878e-08	0.0693121	0.0127699	0.0442836	0.0943406	5.70586e-08
mh_p_cbcl__wthdep_001	Child Behavior Checklist	Parent	Would rather be alone than with others [CBCL item 42]	continuous	no	2983	3339	0.0608372	0.0132823	0.0348044	0.0868701	4.64273e-06	0.0599362	0.0129799	0.0344961	0.0853764	3.88158e-06							0.0475692	0.0130001	0.0220895	0.0730489	0.00025306	0.0486898	0.0134899	0.02225	0.0751296	0.00030698
mh_p_cbcl__wthdep_002	Child Behavior Checklist	Parent	Refuses to talk [CBCL item 65]	continuous	no	2983	3339	0.0814101	0.0131749	0.0555877	0.107232	6.44432e-10	0.0358344	0.0123013	0.0117243	0.0599445	0.00357911							0.0736936	0.0123694	0.04945	0.0979372	2.55777e-09	0.0375267	0.0121652	0.0136833	0.0613701	0.00203721
mh_p_cbcl__wthdep_003	Child Behavior Checklist	Parent	Secretive, keeps things to self [CBCL item 69]	continuous	no	2983	3339	0.0779246	0.0133436	0.0517716	0.104078	5.22522e-09	0.0750599	0.0119344	0.0516689	0.0984509	3.18741e-10							0.0695588	0.0129869	0.0441049	0.0950128	8.50573e-08	0.0623909	0.012298	0.0382873	0.0864946	3.91059e-07
mh_p_cbcl__wthdep_004	Child Behavior Checklist	Parent	Too shy or timid [CBCL item 75]	continuous	no	2983	3339	0.0888104	0.0152295	0.058961	0.11866	5.49466e-09	0.0404722	0.0122925	0.0163795	0.064565	0.000993206							0.0692553	0.0149583	0.0399375	0.0985731	3.65881e-06	0.033972	0.0125203	0.0094326	0.0585113	0.00666072
mh_p_cbcl__wthdep_005	Child Behavior Checklist	Parent	Withdrawn, doesn't get involved with others [CBCL item 111]	continuous	no	2983	3339	0.0827339	0.0124747	0.0582839	0.107184	3.30893e-11	0.0621972	0.0128598	0.0369924	0.0874019	1.32108e-06							0.0693157	0.0117803	0.0462268	0.0924046	4.0036e-09	0.0528499	0.0133897	0.0266066	0.0790932	7.91147e-05
mh_p_cbcl__wthdep__dep_001	Child Behavior Checklist	Parent	There is very little they enjoy [CBCL item 05]	continuous	no	2983	3339	0.104038	0.0120421	0.0804357	0.12764	5.64499e-18	0.0892042	0.0132042	0.0633245	0.115084	1.42097e-11							0.0850603	0.0113735	0.0627687	0.107352	7.49914e-14	0.0771064	0.0130687	0.0514922	0.102721	3.6331e-09
mh_p_cbcl__wthdep__dep_002	Child Behavior Checklist	Parent	Underactive, slow moving, or lacks energy [CBCL item 102]	continuous	no	2983	3339	0.116908	0.0131698	0.0910953	0.14272	6.87118e-19	0.0773774	0.012881	0.0521311	0.102624	1.88897e-09							0.102374	0.0132245	0.0764544	0.128294	9.84602e-15	0.070336	0.0124345	0.0459648	0.0947073	1.54488e-08
mh_p_cbcl__wthdep__dep_003	Child Behavior Checklist	Parent	Unhappy, sad, or depressed [CBCL item 103]	continuous	no	2983	3339	0.134438	0.0137098	0.107567	0.161308	1.06144e-22	0.102193	0.0122429	0.0781974	0.126189	6.99487e-17							0.112466	0.0133729	0.0862555	0.138676	4.10082e-17	0.0910374	0.0118791	0.0677548	0.11432	1.80681e-14
mh_p_ders__attun_001	Difficulty in Emotion Regulation	Parent	My child is clear about their feelings	continuous	no	2828	3174	-0.0633742	0.0148975	-0.0925728	-0.0341756	2.0997e-05	-0.0419126	0.01553	-0.0723509	-0.0114744	0.00695872							-0.0494265	0.0149002	-0.0786304	-0.0202226	0.000909346	-0.0236393	0.0154834	-0.0539863	0.00670759	0.126823
mh_p_ders__attun_002	Difficulty in Emotion Regulation	Parent	My child pays attention to how they feel	continuous	no	2828	3173	-0.0531447	0.0144628	-0.0814912	-0.0247982	0.000238237	-0.0312516	0.0159132	-0.062441	-6.22217e-05	0.0495447							-0.0452132	0.0144188	-0.0734735	-0.0169528	0.00171444	-0.020008	0.0158656	-0.0511039	0.0110879	0.207274
mh_p_ders__attun_003	Difficulty in Emotion Regulation	Parent	My child is attentive to their feelings.	continuous	no	2826	3172	-0.055439	0.0139277	-0.0827367	-0.0281412	6.87745e-05	-0.0224415	0.0150556	-0.05195	0.00706704	0.136075							-0.0501183	0.0138562	-0.0772759	-0.0229606	0.000298002	-0.00638707	0.0149879	-0.0357628	0.0229886	0.669999
mh_p_ders__attun_004	Difficulty in Emotion Regulation	Parent	My child knows exactly how they are feeling.	continuous	no	2827	3173	-0.0629362	0.0147381	-0.0918224	-0.0340501	1.95206e-05	-0.0415836	0.0162881	-0.0735078	-0.00965945	0.0106799							-0.0535089	0.0146341	-0.0821912	-0.0248267	0.00025572	-0.0251437	0.0160326	-0.0565671	0.00627966	0.116815
mh_p_ders__attun_005	Difficulty in Emotion Regulation	Parent	My child cares about what they are feeling.	continuous	no	2827	3170	-0.0477856	0.0140824	-0.0753866	-0.0201846	0.000690602	-0.030318	0.0163655	-0.0623939	0.00175782	0.0639463							-0.0428276	0.0138765	-0.070025	-0.0156302	0.00202635	-0.0165429	0.0162805	-0.0484521	0.0153664	0.309575
mh_p_ders__attun_006	Difficulty in Emotion Regulation	Parent	When my child is upset, they acknowledge their emotions	continuous	no	2828	3174	-0.0405716	0.0142111	-0.0684248	-0.0127184	0.00430463	-0.0131121	0.0155091	-0.0435093	0.0172851	0.39786							-0.0303221	0.0139246	-0.0576139	-0.00303033	0.0294367	-0.0044562	0.0152945	-0.0344329	0.0255205	0.770777
mh_p_ders__catast_001	Difficulty in Emotion Regulation	Parent	My child experiences their emotions as overwhelming and out of control	continuous	no	2827	3173	0.150624	0.0144156	0.12237	0.178878	1.48632e-25	0.121241	0.0141984	0.0934131	0.14907	1.35267e-17							0.136091	0.0152064	0.106287	0.165895	3.56722e-19	0.100488	0.0139986	0.0730509	0.127924	7.05262e-13
mh_p_ders__catast_002	Difficulty in Emotion Regulation	Parent	When my child is upset, they become out of control.	continuous	no	2829	3176	0.0806868	0.0148623	0.0515572	0.109816	5.66825e-08	0.112813	0.0165301	0.0804142	0.145211	8.81257e-12							0.0773712	0.0146849	0.0485894	0.106153	1.3734e-07	0.0958863	0.0161863	0.0641618	0.127611	3.14362e-09
mh_p_ders__catast_003	Difficulty in Emotion Regulation	Parent	When my child is upset, they believe that they will remain that way for a long time.	continuous	no	2828	3169	0.117244	0.0150623	0.0877219	0.146765	7.03246e-15	0.106598	0.0151321	0.07694	0.136257	1.86109e-12							0.106469	0.0147433	0.0775723	0.135365	5.14245e-13	0.0955095	0.0150025	0.0661052	0.124914	1.93713e-10
mh_p_ders__catast_004	Difficulty in Emotion Regulation	Parent	When my child is upset, they believe that they will end up feeling very depressed.	continuous	no	2826	3166	0.155599	0.0162764	0.123698	0.187501	1.18006e-21	0.0940621	0.0140888	0.0664486	0.121676	2.44938e-11							0.139373	0.0160159	0.107983	0.170764	3.25565e-18	0.0806592	0.0137529	0.053704	0.107614	4.49451e-09
mh_p_ders__catast_005	Difficulty in Emotion Regulation	Parent	When my child is upset, they feel out of control.	continuous	no	2825	3169	0.0959443	0.014877	0.0667858	0.125103	1.12475e-10	0.102135	0.0161826	0.0704178	0.133852	2.76497e-10							0.089293	0.0147904	0.0603043	0.118282	1.56787e-09	0.0849157	0.0159995	0.0535573	0.116274	1.11196e-07
mh_p_ders__catast_006	Difficulty in Emotion Regulation	Parent	When my child is upset, they know that they can find a way to eventually feel better.	continuous	no	2827	3167	-0.0956066	0.0132024	-0.121483	-0.0697304	4.43361e-13	-0.104298	0.0136642	-0.131079	-0.0775164	2.29507e-14							-0.0916952	0.0136165	-0.118383	-0.0650073	1.64943e-11	-0.081118	0.0138683	-0.108299	-0.0539366	4.94081e-09
mh_p_ders__catast_007	Difficulty in Emotion Regulation	Parent	When my child is upset, they feel like they can remain in control of their behaviors.	continuous	no	2826	3169	-0.0849733	0.0136	-0.111629	-0.0583177	4.15672e-10	-0.0842407	0.0134686	-0.110639	-0.0578426	3.98589e-10							-0.0843224	0.0139832	-0.111729	-0.0569159	1.63681e-09	-0.0644549	0.0133598	-0.0906397	-0.0382702	1.40328e-06
mh_p_ders__catast_008	Difficulty in Emotion Regulation	Parent	When my child is upset, they have difficulty controlling their behaviors.	continuous	no	2827	3174	0.0910231	0.0151963	0.061239	0.120807	2.10055e-09	0.102325	0.0162382	0.0704985	0.134151	2.94815e-10							0.0877809	0.0156395	0.057128	0.118434	1.99124e-08	0.0873578	0.016203	0.0556004	0.119115	6.98951e-08
mh_p_ders__catast_009	Difficulty in Emotion Regulation	Parent	When my child is upset, they believe that there is nothing they can do to make themselves feel better.	continuous	no	2825	3169	0.107851	0.014576	0.0792823	0.136419	1.37022e-13	0.112687	0.0154216	0.0824616	0.142913	2.7296e-13							0.0996318	0.0142748	0.0716537	0.12761	2.9611e-12	0.0915655	0.0155041	0.061178	0.121953	3.50751e-09
mh_p_ders__catast_010	Difficulty in Emotion Regulation	Parent	When my child is upset, they lose control over their behaviors.	continuous	no	2826	3174	0.0692933	0.015228	0.0394471	0.0991396	5.35444e-06	0.102586	0.0163028	0.0706329	0.134539	3.12329e-10							0.0667175	0.015528	0.0362832	0.0971517	1.73435e-05	0.0846119	0.0163769	0.0525139	0.11671	2.38455e-07
mh_p_ders__catast_011	Difficulty in Emotion Regulation	Parent	When my child is upset, it takes them a long time to feel better.	continuous	no	2825	3174	0.107306	0.015246	0.0774247	0.137188	1.94579e-12	0.122252	0.0152591	0.0923445	0.152159	1.13101e-15							0.102086	0.0153134	0.0720728	0.1321	2.61986e-11	0.105796	0.0151035	0.0761939	0.135398	2.47404e-12
mh_p_ders__catast_012	Difficulty in Emotion Regulation	Parent	When my child is upset, their emotions feel overwhelming.	continuous	no	2824	3169	0.123744	0.0159272	0.0925272	0.154961	7.88885e-15	0.123577	0.01579	0.0926294	0.154525	5.02419e-15							0.109061	0.0158978	0.0779021	0.14022	6.87836e-12	0.106267	0.0155996	0.0756921	0.136842	9.61601e-12
mh_p_ders__distract_001	Difficulty in Emotion Regulation	Parent	When my child is upset, they have difficulty getting work done	continuous	no	2826	3169	0.107825	0.0153086	0.0778205	0.137829	1.8757e-12	0.0952456	0.015899	0.0640842	0.126407	2.08981e-09							0.0955542	0.0151832	0.0657956	0.125313	3.10585e-10	0.0804106	0.0161727	0.0487127	0.112108	6.62665e-07
mh_p_ders__distract_002	Difficulty in Emotion Regulation	Parent	When my child is upset, they have difficulty focusing on other things.	continuous	no	2826	3173	0.109244	0.015297	0.0792621	0.139225	9.23024e-13	0.10471	0.0159193	0.073509	0.135912	4.78257e-11							0.0925153	0.0152396	0.0626463	0.122384	1.27334e-09	0.0855403	0.016328	0.053538	0.117543	1.61562e-07
mh_p_ders__distract_003	Difficulty in Emotion Regulation	Parent	When my child is upset, they have difficulty concentrating.	continuous	no	2826	3172	0.0901629	0.0156128	0.0595625	0.120763	7.69748e-09	0.0820771	0.0159634	0.0507893	0.113365	2.7246e-07							0.0777166	0.0156519	0.0470394	0.108394	6.85886e-07	0.0637762	0.0163062	0.0318167	0.0957356	9.18492e-05
mh_p_ders__distract_004	Difficulty in Emotion Regulation	Parent	When my child is upset, they have difficulty thinking about anything else.	continuous	no	2825	3172	0.102549	0.0156682	0.07184	0.133258	5.94733e-11	0.104684	0.0159244	0.0734724	0.135895	4.90479e-11							0.09184	0.0158573	0.0607603	0.12292	6.96927e-09	0.0907876	0.0162955	0.058849	0.122726	2.52809e-08
mh_p_ders__negscnd_001	Difficulty in Emotion Regulation	Parent	When my child is upset, they become angry with themself for feeling that way.	continuous	no	2822	3170	0.0722867	0.0142347	0.0443873	0.100186	3.80993e-07	0.0872755	0.0142247	0.0593956	0.115155	8.48976e-10							0.0598016	0.0141753	0.0320185	0.0875847	2.45694e-05	0.0698718	0.013973	0.0424852	0.0972583	5.71847e-07
mh_p_ders__negscnd_002	Difficulty in Emotion Regulation	Parent	When my child is upset, they become embarrassed for feeling that way	continuous	no	2824	3168	0.0505229	0.0144217	0.0222569	0.0787888	0.000459598	0.0617937	0.0138534	0.0346415	0.0889458	8.17521e-06							0.0363972	0.0144855	0.00800619	0.0647883	0.0119822	0.0440134	0.0139576	0.0166569	0.0713699	0.00161406
mh_p_ders__negscnd_003	Difficulty in Emotion Regulation	Parent	When my child is upset, they feel ashamed with themself for feeling that way.	continuous	no	2824	3165	0.0678322	0.0152711	0.0379014	0.0977629	8.91794e-06	0.0856882	0.0148419	0.0565986	0.114778	7.76901e-09							0.0498453	0.0148057	0.0208266	0.0788639	0.000760936	0.0619288	0.0146535	0.0332084	0.0906493	2.3767e-05
mh_p_ders__negscnd_004	Difficulty in Emotion Regulation	Parent	When my child is upset, they feel like they are weak.	continuous	no	2820	3161	0.0854809	0.015581	0.0549428	0.116019	4.10589e-08	0.0571146	0.0138101	0.0300474	0.0841819	3.53842e-05							0.0684545	0.0147265	0.0395911	0.0973179	3.34529e-06	0.0431573	0.0144019	0.0149301	0.0713845	0.00272975
mh_p_ders__negscnd_005	Difficulty in Emotion Regulation	Parent	When my child is upset, they feel guilty for feeling that way.	continuous	no	2821	3164	0.0675024	0.0157279	0.0366763	0.0983285	1.77155e-05	0.0655475	0.0141868	0.037742	0.0933531	3.83127e-06							0.0546571	0.0148461	0.0255594	0.0837548	0.000231783	0.0427505	0.01416	0.0149974	0.0705037	0.00253526
mh_p_ders__negscnd_006	Difficulty in Emotion Regulation	Parent	When my child is upset, they become irritated with themselves for feeling that way.	continuous	no	2821	3167	0.0643335	0.0156252	0.0337085	0.0949584	3.83378e-05	0.084051	0.0149971	0.0546571	0.113445	2.08894e-08							0.0530632	0.0149754	0.0237119	0.0824145	0.000395071	0.0664815	0.0148122	0.0374501	0.0955129	7.17976e-06
mh_p_ders__negscnd_007	Difficulty in Emotion Regulation	Parent	When my child is upset, they start to feel very bad about themselves.	continuous	no	2822	3168	0.11064	0.0162241	0.0788413	0.142439	9.13679e-12	0.0988174	0.0151735	0.0690779	0.128557	7.39086e-11							0.0927734	0.0150993	0.0631793	0.122367	8.03567e-10	0.0855672	0.0153761	0.0554306	0.115704	2.62242e-08
mh_p_eatq__actv_001	Early Adolescent Temperament Questionnaire	Parent	Has a hard time finishing things on time.	continuous	no	2805	3166	-0.133879	0.0194216	-0.171944	-0.095813	5.45148e-12	-0.0987496	0.0184822	-0.134974	-0.0625251	9.14446e-08							-0.118292	0.0190127	-0.155556	-0.0810274	4.91754e-10	-0.0806113	0.018946	-0.117745	-0.0434778	2.09242e-05
mh_p_eatq__actv_002	Early Adolescent Temperament Questionnaire	Parent	If having a problem with someone, usually tries to deal with it right away.	continuous	no	2805	3166	-0.0575821	0.0195955	-0.0959886	-0.0191755	0.00329774	-0.0301283	0.018501	-0.0663897	0.0061331	0.103427							-0.0435056	0.019911	-0.0825304	-0.00448076	0.0288886	-0.0122289	0.0187621	-0.049002	0.0245443	0.514541
mh_p_eatq__actv_003	Early Adolescent Temperament Questionnaire	Parent	Usually does something fun for awhile before starting her/his homework, even though s/he is not supposed to.	continuous	no	2805	3166	-0.0715893	0.0193144	-0.109445	-0.0337338	0.000210121	-0.0640434	0.0185691	-0.100438	-0.0276487	0.000562814							-0.0694461	0.0196527	-0.107965	-0.0309275	0.000409846	-0.0445279	0.0188892	-0.0815502	-0.00750572	0.0184075
mh_p_eatq__actv_004	Early Adolescent Temperament Questionnaire	Parent	When asked to do something, does it right away, even if s/he doesn't want to.	continuous	no	2805	3166	-0.116339	0.0192586	-0.154086	-0.0785933	1.53259e-09	-0.066294	0.018546	-0.102643	-0.0299445	0.000350798							-0.0946426	0.0191506	-0.132177	-0.0571081	7.73193e-07	-0.049093	0.0190123	-0.0863563	-0.0118297	0.00981792
mh_p_eatq__actv_005	Early Adolescent Temperament Questionnaire	Parent	Usually finishes her/his homework before it's due.	continuous	no	2805	3166	-0.106482	0.0192591	-0.144229	-0.0687344	3.22256e-08	-0.0935858	0.019031	-0.130886	-0.0562856	8.76425e-07							-0.104209	0.0188916	-0.141236	-0.0671819	3.46519e-08	-0.05757	0.0190632	-0.0949332	-0.0202068	0.00252813
mh_p_eatq__actv_006	Early Adolescent Temperament Questionnaire	Parent	Usually gets started right away on difficult assignments.	continuous	no	2805	3166	-0.118217	0.0194502	-0.156338	-0.080095	1.21751e-09	-0.0663157	0.0182192	-0.102025	-0.0306066	0.000272775							-0.107731	0.0194898	-0.14593	-0.0695319	3.24689e-08	-0.0374784	0.0183594	-0.0734622	-0.00149458	0.041214
mh_p_eatq__actv_007	Early Adolescent Temperament Questionnaire	Parent	Usually puts off working on a project until it is due.	continuous	no	2805	3166	-0.114239	0.0188997	-0.151282	-0.0771964	1.49878e-09	-0.0822685	0.0178757	-0.117304	-0.0472327	4.17952e-06							-0.109231	0.0192813	-0.147021	-0.0714399	1.46941e-08	-0.060484	0.0184347	-0.0966154	-0.0243527	0.00103444
mh_p_eatq__affl_001	Early Adolescent Temperament Questionnaire	Parent	Likes taking care of other people.	continuous	no	2805	3166	-0.0583167	0.0176955	-0.0929992	-0.0236342	0.00098221	-0.00370802	0.019517	-0.0419607	0.0345446	0.849318							-0.0370696	0.01813	-0.0726037	-0.00153554	0.0408884	0.00262372	0.019229	-0.0350643	0.0403118	0.891469
mh_p_eatq__affl_002	Early Adolescent Temperament Questionnaire	Parent	Likes to be able to share his/her private thoughts with someone else.	continuous	no	2805	3166	-0.0105788	0.0191547	-0.0481212	0.0269637	0.580755	0.00448392	0.0186001	-0.0319717	0.0409395	0.809501							0.00689954	0.0191715	-0.0306759	0.044475	0.718933	0.00898594	0.0188655	-0.0279898	0.0459616	0.633849
mh_p_eatq__affl_003	Early Adolescent Temperament Questionnaire	Parent	Would like to be able to spend time with a good friend every day.	continuous	no	2805	3166	-0.00274435	0.0191848	-0.040346	0.0348573	0.886253	-0.0152014	0.0192176	-0.0528671	0.0224643	0.428935							0.00500819	0.018277	-0.030814	0.0408304	0.784072	-0.0139171	0.0195608	-0.0522557	0.0244214	0.476788
mh_p_eatq__affl_004	Early Adolescent Temperament Questionnaire	Parent	Enjoys exchanging hugs with people s/he likes.	continuous	no	2805	3166	-0.0256808	0.0185491	-0.0620364	0.0106748	0.166212	-0.0311618	0.0190677	-0.0685338	0.00621017	0.102202							-0.0195722	0.0186906	-0.0562051	0.0170608	0.295023	-0.00191769	0.0191189	-0.0393901	0.0355547	0.920104
mh_p_eatq__affl_005	Early Adolescent Temperament Questionnaire	Parent	Wants to have close relationships with other people.	continuous	no	2805	3166	-0.067595	0.0195843	-0.10598	-0.0292104	0.00055752	-0.0262642	0.0191571	-0.0638115	0.0112831	0.170378							-0.0704083	0.0185963	-0.106856	-0.0339603	0.000152999	-0.0344205	0.018719	-0.0711091	0.00226804	0.0659443
mh_p_eatq__affl_006	Early Adolescent Temperament Questionnaire	Parent	Is quite a warm and friendly person.	continuous	no	2805	3166	-0.0739707	0.0187049	-0.110632	-0.0373097	7.66601e-05	-0.0193709	0.0184446	-0.0555217	0.0167798	0.293616							-0.0482779	0.0182966	-0.0841385	-0.0124173	0.00832407	-0.00500579	0.0185584	-0.0413797	0.0313681	0.787367
mh_p_eatq__aggr_001	Early Adolescent Temperament Questionnaire	Parent	When angry at someone, says things s/he knows will hurt that person's feelings.	continuous	no	2805	3166	0.0973667	0.0195894	0.0589722	0.135761	6.68197e-07	0.095486	0.0187497	0.0587373	0.132235	3.53064e-07							0.0944496	0.0197032	0.0558321	0.133067	1.63791e-06	0.0910834	0.0190556	0.0537351	0.128432	1.75411e-06
mh_p_eatq__aggr_002	Early Adolescent Temperament Questionnaire	Parent	If very angry, might hit someone.	continuous	no	2805	3166	0.0541001	0.0194526	0.0159737	0.0922266	0.00541709	0.0582569	0.019916	0.0192223	0.0972914	0.00344305							0.0489649	0.0189712	0.011782	0.0861478	0.00985117	0.0534574	0.0202008	0.0138646	0.0930503	0.00813771
mh_p_eatq__aggr_003	Early Adolescent Temperament Questionnaire	Parent	Tends to be rude to people s/he doesn't like.	continuous	no	2805	3166	0.150824	0.0202892	0.111057	0.19059	1.0562e-13	0.0674711	0.0186743	0.0308701	0.104072	0.000302627							0.129071	0.020029	0.0898146	0.168327	1.16223e-10	0.0545267	0.0185549	0.0181598	0.0908936	0.0032962
mh_p_eatq__aggr_004	Early Adolescent Temperament Questionnaire	Parent	Tends to try to blame mistakes on someone else.	continuous	no	2805	3166	0.0882979	0.0194382	0.0501998	0.126396	5.55911e-06	0.079077	0.0189374	0.0419603	0.116194	2.97072e-05							0.072273	0.0195679	0.0339206	0.110625	0.000221232	0.0659271	0.019105	0.028482	0.103372	0.000558985
mh_p_eatq__aggr_005	Early Adolescent Temperament Questionnaire	Parent	Slams doors when angry.	continuous	no	2805	3166	0.112878	0.0195792	0.0745031	0.151252	8.15696e-09	0.109288	0.018897	0.0722501	0.146325	7.32364e-09							0.0898128	0.0195289	0.0515368	0.128089	4.2461e-06	0.0978008	0.0192013	0.060167	0.135435	3.51596e-07
mh_p_eatq__aggr_006	Early Adolescent Temperament Questionnaire	Parent	Makes fun of how other people look.	continuous	no	2805	3166	0.0558838	0.0189129	0.0188152	0.0929523	0.00312875	0.0476873	0.0191866	0.0100822	0.0852923	0.0129389							0.0613047	0.0186733	0.0247056	0.0979037	0.00102705	0.0512488	0.0196314	0.012772	0.0897255	0.0090395
mh_p_eatq__aggr_007	Early Adolescent Temperament Questionnaire	Parent	Doesn't criticize others.	continuous	no	2805	3166	0.0626985	0.0199526	0.0235922	0.101805	0.00167581	0.0325564	0.0182797	-0.00327113	0.0683839	0.07491							0.0501622	0.0201397	0.010689	0.0896354	0.0127489	0.0234656	0.0185631	-0.0129175	0.0598487	0.206195
mh_p_eatq__attn_001	Early Adolescent Temperament Questionnaire	Parent	Finds it easy to really concentrate on a problem.	continuous	no	2805	3166	-0.100483	0.0195882	-0.138875	-0.0620905	2.90117e-07	-0.0683326	0.0182347	-0.104072	-0.0325934	0.000178674							-0.0869624	0.0196568	-0.125489	-0.0484359	9.68702e-06	-0.0676547	0.018587	-0.104085	-0.0312249	0.000272742
mh_p_eatq__attn_002	Early Adolescent Temperament Questionnaire	Parent	When interrupted or distracted, forgets what s/he was about to say.	continuous	no	2805	3166	-0.0695352	0.0202802	-0.109284	-0.0297867	0.000606442	-0.0624628	0.018381	-0.098489	-0.0264367	0.000678252							-0.0763905	0.0207159	-0.116993	-0.0357881	0.000226443	-0.0676105	0.0185	-0.10387	-0.0313512	0.000257559
mh_p_eatq__attn_003	Early Adolescent Temperament Questionnaire	Parent	Has a difficult time tuning out background noise and concentrating when trying to study.	continuous	no	2805	3166	-0.115611	0.0188019	-0.152461	-0.0787595	7.80307e-10	-0.068782	0.018902	-0.105829	-0.0317347	0.000273833							-0.104509	0.0187899	-0.141336	-0.0676812	2.66749e-08	-0.0691203	0.0189513	-0.106264	-0.0319764	0.000265055
mh_p_eatq__attn_004	Early Adolescent Temperament Questionnaire	Parent	Is good at keeping track of several different things that are happening around her/him.	continuous	no	2805	3166	-0.137473	0.0189979	-0.174708	-0.100238	4.61282e-13	-0.0585401	0.0187191	-0.0952289	-0.0218513	0.00176427							-0.114192	0.0193082	-0.152036	-0.0763486	3.3357e-09	-0.0427593	0.0187354	-0.0794799	-0.00603868	0.0224729
mh_p_eatq__attn_005	Early Adolescent Temperament Questionnaire	Parent	Is often in the middle of doing one thing and then goes off to do something else without finishing it.	continuous	no	2805	3166	-0.094617	0.0204928	-0.134782	-0.0544518	3.89172e-06	-0.0570002	0.018245	-0.0927598	-0.0212406	0.00178322							-0.0984432	0.020615	-0.138848	-0.0580385	1.79428e-06	-0.0550694	0.0187174	-0.0917549	-0.018384	0.00325941
mh_p_eatq__attn_006	Early Adolescent Temperament Questionnaire	Parent	Pays close attention when someone tells her/him how to do something.	continuous	no	2805	3166	-0.134178	0.0192766	-0.17196	-0.096397	3.38641e-12	-0.0699744	0.0183172	-0.105875	-0.0340734	0.00013337							-0.124326	0.0196036	-0.162749	-0.0859038	2.26799e-10	-0.0575359	0.0188873	-0.0945543	-0.0205176	0.00231691
mh_p_eatq__depm_001	Early Adolescent Temperament Questionnaire	Parent	Often does not seem to enjoy things as much as his/her friends.	continuous	no	2805	3166	0.108782	0.0186574	0.0722145	0.14535	5.52566e-09	0.0720352	0.0187722	0.0352424	0.108828	0.000124376							0.104743	0.0187336	0.0680258	0.14146	2.25539e-08	0.0659182	0.0187369	0.0291945	0.102642	0.000434662
mh_p_eatq__depm_002	Early Adolescent Temperament Questionnaire	Parent	Feels like crying over very little things on some days.	continuous	no	2805	3166	0.0721904	0.0205374	0.0319379	0.112443	0.000439633	0.0453226	0.0182874	0.0094799	0.0811653	0.0131993							0.0596082	0.0196541	0.0210868	0.0981296	0.00242251	0.0397994	0.0181248	0.00427535	0.0753234	0.0281029
mh_p_eatq__depm_003	Early Adolescent Temperament Questionnaire	Parent	Is sad more often than other people realize.	continuous	no	2805	3166	0.130052	0.0197411	0.0913601	0.168744	4.46165e-11	0.0732421	0.0188991	0.0362005	0.110284	0.000106441							0.121396	0.0197458	0.0826948	0.160097	7.84955e-10	0.0575321	0.0189384	0.0204134	0.0946507	0.00238273
mh_p_eatq__depm_004	Early Adolescent Temperament Questionnaire	Parent	Is hardly ever sad, even when lots of things are going wrong.	continuous	no	2805	3166	0.0999166	0.0193339	0.0620229	0.13781	2.36677e-07	0.0677781	0.0190118	0.0305158	0.105041	0.00036377							0.0803431	0.0193369	0.0424434	0.118243	3.2542e-05	0.0545074	0.0198763	0.0155506	0.0934643	0.00610045
mh_p_eatq__depm_005	Early Adolescent Temperament Questionnaire	Parent	Sometimes seems sad even when s/he should be enjoying her/himself like at Christmas, or on a trip.	continuous	no	2805	3166	0.13679	0.0195802	0.0984136	0.175167	2.82543e-12	0.108507	0.0188722	0.0715185	0.145496	8.94597e-09							0.116921	0.019587	0.0785315	0.155311	2.38221e-09	0.0780411	0.0191065	0.040593	0.115489	4.41661e-05
mh_p_eatq__fear_001	Early Adolescent Temperament Questionnaire	Parent	Worries about getting into trouble.	continuous	no	2805	3167	0.0269472	0.0201182	-0.0124837	0.066378	0.180426	0.0571684	0.0191295	0.0196753	0.0946615	0.00280351							0.0169281	0.0201362	-0.0225381	0.0563943	0.400528	0.0505413	0.0187976	0.0136987	0.087384	0.00717281
mh_p_eatq__fear_002	Early Adolescent Temperament Questionnaire	Parent	Worries about our family when s/he is not with us.	continuous	no	2805	3166	0.0727269	0.0195724	0.0343657	0.111088	0.000202572	0.0859124	0.0188524	0.0489624	0.122862	5.1861e-06							0.0793695	0.019898	0.04037	0.118369	6.64054e-05	0.0875579	0.018766	0.0507772	0.124339	3.07463e-06
mh_p_eatq__fear_003	Early Adolescent Temperament Questionnaire	Parent	Is afraid of the idea of me dying or leaving her/him.	continuous	no	2805	3166	0.0919297	0.0201285	0.0524785	0.131381	4.94445e-06	0.066796	0.0194591	0.0286568	0.104935	0.000597754							0.0854921	0.0203376	0.045631	0.125353	2.62656e-05	0.066691	0.0192514	0.028959	0.104423	0.000531765
mh_p_eatq__fear_004	Early Adolescent Temperament Questionnaire	Parent	Feels scared when entering a darkened room at night.	continuous	no	2805	3166	0.101407	0.0189677	0.0642313	0.138583	8.9765e-08	0.0615645	0.0188566	0.0246064	0.0985227	0.00109507							0.0821003	0.0193426	0.0441895	0.120011	2.19045e-05	0.049015	0.018785	0.012197	0.0858329	0.00907381
mh_p_eatq__fear_005	Early Adolescent Temperament Questionnaire	Parent	Doesn't enjoy playing softball or baseball because s/he is afraid of the ball.	continuous	no	2805	3166	0.0775068	0.0200853	0.0381403	0.116873	0.000113906	0.0453772	0.0178385	0.0104144	0.08034	0.0109659							0.0509505	0.0203556	0.0110543	0.0908467	0.0123137	0.0344403	0.0180917	-0.00101884	0.0698995	0.056956
mh_p_eatq__fear_006	Early Adolescent Temperament Questionnaire	Parent	Is nervous being home alone.	continuous	no	2805	3166	0.0357316	0.0202657	-0.00398854	0.0754517	0.0778748	0.0373713	0.0171877	0.00368412	0.0710585	0.0296818							0.0278619	0.0210893	-0.0134723	0.0691961	0.186454	0.0212882	0.0174452	-0.0129038	0.0554803	0.222355
mh_p_eatq__frust_001	Early Adolescent Temperament Questionnaire	Parent	Is annoyed by little things other kids do.	continuous	no	2805	3166	0.095086	0.0196191	0.0566332	0.133539	1.25601e-06	0.089632	0.0187481	0.0528863	0.126378	1.74561e-06							0.065443	0.0195624	0.0271014	0.103785	0.000821791	0.0778633	0.0191048	0.0404186	0.115308	4.58974e-05
mh_p_eatq__frust_002	Early Adolescent Temperament Questionnaire	Parent	Gets very irritated when someone criticizes her/him.	continuous	no	2805	3166	0.105278	0.0203217	0.065448	0.145108	2.21214e-07	0.0912171	0.0186514	0.0546611	0.127773	1.00507e-06							0.0856134	0.0201885	0.0460447	0.125182	2.22821e-05	0.077034	0.0187087	0.0403656	0.113702	3.82928e-05
mh_p_eatq__frust_003	Early Adolescent Temperament Questionnaire	Parent	Gets irritated when I will not take her/him someplace s/he wants to go.	continuous	no	2805	3166	0.0804684	0.0199201	0.0414257	0.119511	5.35525e-05	0.114062	0.0192377	0.0763572	0.151768	3.04576e-09							0.0797613	0.0198555	0.0408453	0.118677	5.89192e-05	0.0948541	0.0189453	0.057722	0.131986	5.53611e-07
mh_p_eatq__frust_004	Early Adolescent Temperament Questionnaire	Parent	Gets irritated when s/he has to stop doing something s/he is enjoying.	continuous	no	2805	3166	0.0714634	0.0200222	0.0322206	0.110706	0.00035806	0.0939207	0.0187866	0.0570996	0.130742	5.75255e-07							0.0720803	0.0198879	0.0331007	0.11106	0.000289714	0.0789935	0.0191694	0.0414221	0.116565	3.77551e-05
mh_p_eatq__frust_005	Early Adolescent Temperament Questionnaire	Parent	Hates it when people don't agree with him/her.	continuous	no	2805	3166	0.10116	0.0195768	0.06279	0.13953	2.37462e-07	0.0882778	0.018435	0.0521459	0.12441	1.6795e-06							0.0815951	0.0193704	0.0436298	0.11956	2.52711e-05	0.0728033	0.0188079	0.0359404	0.109666	0.000108442
mh_p_eatq__frust_006	Early Adolescent Temperament Questionnaire	Parent	Gets very frustrated when s/he makes a mistake in her/his school work.	continuous	no	2805	3166	0.0476742	0.0200611	0.00835514	0.0869932	0.0174802	0.0726562	0.0182225	0.0369408	0.108372	6.68666e-05							0.0311811	0.0201321	-0.00827702	0.0706392	0.121423	0.0548154	0.0186133	0.018334	0.0912969	0.00323003
mh_p_eatq__inhib_001	Early Adolescent Temperament Questionnaire	Parent	Has a hard time waiting his/her turn to speak when excited.	continuous	no	2805	3166	-0.0480043	0.0196153	-0.0864497	-0.00955898	0.0143937	-0.0837866	0.0183216	-0.119696	-0.0478769	4.80535e-06							-0.0499079	0.0197821	-0.0886801	-0.0111356	0.0116399	-0.0798894	0.0184622	-0.116075	-0.0437041	1.51032e-05
mh_p_eatq__inhib_002	Early Adolescent Temperament Questionnaire	Parent	Opens presents before s/he is supposed to.	continuous	no	2805	3166	-0.0101031	0.0189982	-0.0473388	0.0271326	0.594868	-0.0899399	0.0193886	-0.127941	-0.0519389	3.50434e-06							-0.0226579	0.0191504	-0.060192	0.0148761	0.236746	-0.08413	0.0201241	-0.123573	-0.0446874	2.90805e-05
mh_p_eatq__inhib_003	Early Adolescent Temperament Questionnaire	Parent	Is more likely to do something s/he shouldn't do the more s/he tries to stop her/himself.	continuous	no	2805	3166	-0.0604355	0.0206333	-0.100876	-0.0199949	0.00340027	-0.0712607	0.019022	-0.108543	-0.0339783	0.000179515							-0.0609915	0.0200481	-0.100285	-0.0216979	0.00234815	-0.0647136	0.0188478	-0.101655	-0.0277726	0.00059587
mh_p_eatq__inhib_004	Early Adolescent Temperament Questionnaire	Parent	Is able to stop him/herself from laughing at inappropriate times.	continuous	no	2805	3166	-0.0423933	0.0202263	-0.0820361	-0.00275038	0.0360871	-0.0937533	0.0183811	-0.12978	-0.057727	3.38703e-07							-0.0319268	0.0206249	-0.0723509	0.0084973	0.121629	-0.0970121	0.0184241	-0.133123	-0.0609016	1.39801e-07
mh_p_eatq__inhib_005	Early Adolescent Temperament Questionnaire	Parent	Is usually able to stick with his/her plans and goals.	continuous	no	2805	3166	-0.149989	0.0190947	-0.187414	-0.112564	3.99756e-15	-0.0683018	0.0184577	-0.104478	-0.0321253	0.00021522							-0.129891	0.0194067	-0.167928	-0.0918548	2.18474e-11	-0.0665712	0.0188334	-0.103484	-0.0296584	0.000408176
mh_p_eatq__shy_001	Early Adolescent Temperament Questionnaire	Parent	Can generally think of something to say, even with strangers.	continuous	no	2805	3166	0.0633686	0.0196055	0.0249425	0.101795	0.00122849	-0.013315	0.0181316	-0.0488522	0.0222222	0.462731							0.0340531	0.0199327	-0.00501425	0.0731205	0.0875612	-0.0163916	0.0182624	-0.0521854	0.0194021	0.369421
mh_p_eatq__shy_002	Early Adolescent Temperament Questionnaire	Parent	Is shy.	continuous	no	2805	3166	0.0641514	0.0191746	0.0265698	0.101733	0.000820931	0.0284212	0.0185354	-0.00790754	0.0647499	0.125191							0.0425565	0.0195201	0.00429787	0.0808152	0.029247	0.0219163	0.0187744	-0.0148808	0.0587134	0.243069
mh_p_eatq__shy_003	Early Adolescent Temperament Questionnaire	Parent	Is not shy.	continuous	no	2805	3166	0.094092	0.0188563	0.0571343	0.13105	6.03958e-07	0.0223021	0.0187918	-0.014529	0.0591333	0.235305							0.0668824	0.0193062	0.0290429	0.104722	0.00053162	0.0279299	0.018976	-0.00926238	0.0651222	0.14106
mh_p_eatq__shy_004	Early Adolescent Temperament Questionnaire	Parent	Likes meeting new people.	continuous	no	2805	3166	0.101418	0.0191893	0.0638081	0.139029	1.25595e-07	0.0225332	0.0187614	-0.0142386	0.059305	0.229737							0.0745524	0.0194188	0.0364923	0.112613	0.000123441	0.0129693	0.0189499	-0.024172	0.0501105	0.493725
mh_p_eatq__shy_005	Early Adolescent Temperament Questionnaire	Parent	Feels shy about meeting new people.	continuous	no	2805	3166	0.0804836	0.0194956	0.0422729	0.118694	3.65467e-05	0.0112084	0.0181802	-0.0244241	0.046841	0.537552							0.0483571	0.0198527	0.00944654	0.0872677	0.0148591	0.00921239	0.0186696	-0.0273794	0.0458041	0.621699
mh_p_eatq__surg_001	Early Adolescent Temperament Questionnaire	Parent	Thinks traveling to Africa or India would be exciting and fun.	continuous	no	2805	3166	-0.0377057	0.0193685	-0.0756673	0.000255906	0.0515645	-0.0076929	0.0193813	-0.0456795	0.0302937	0.691423							-0.030449	0.0191495	-0.0679812	0.00708326	0.111819	-0.00562705	0.0194716	-0.0437907	0.0325366	0.772591
mh_p_eatq__surg_002	Early Adolescent Temperament Questionnaire	Parent	Would be frightened by the thought of skiing fast down a steep slope.	continuous	no	2805	3166	-0.059208	0.0200388	-0.0984834	-0.0199327	0.00313005	-0.0505385	0.0182929	-0.086392	-0.014685	0.00573195							-0.0304451	0.0200624	-0.0697667	0.00887657	0.129136	-0.0491616	0.0184622	-0.0853467	-0.0129764	0.00774872
mh_p_eatq__surg_003	Early Adolescent Temperament Questionnaire	Parent	Thinks it would be exciting to move to a new city.	continuous	no	2805	3166	0.0235475	0.0196048	-0.0148772	0.0619722	0.229709	0.00837743	0.0188061	-0.0284819	0.0452368	0.655985							0.030753	0.0202498	-0.00893589	0.070442	0.128843	0.0124503	0.0189308	-0.0246534	0.049554	0.510748
mh_p_eatq__surg_004	Early Adolescent Temperament Questionnaire	Parent	Wouldn't be afraid to try a risky sport like deep sea diving.	continuous	no	2805	3166	-0.0624298	0.0190303	-0.0997285	-0.0251312	0.00103603	-0.0165774	0.0192761	-0.0543579	0.021203	0.389789							-0.0395891	0.0190406	-0.076908	-0.00227031	0.037599	-0.0103227	0.0193864	-0.0483194	0.0276741	0.594402
mh_p_eatq__surg_005	Early Adolescent Temperament Questionnaire	Parent	Expresses a desire to travel to exotic places when s/he hears about them.	continuous	no	2805	3166	-0.0503395	0.0193488	-0.0882626	-0.0124165	0.00927678	-0.00804148	0.0190076	-0.0452956	0.0292127	0.672246							-0.0405196	0.0192066	-0.0781639	-0.00287533	0.0348869	-0.0058329	0.0191261	-0.0433194	0.0316536	0.760389
mh_p_eatq__surg_006	Early Adolescent Temperament Questionnaire	Parent	Would like driving a racing car.	continuous	no	2805	3166	-0.018052	0.0190225	-0.0553354	0.0192315	0.342632	0.00414367	0.017346	-0.0298539	0.0381412	0.811196							-0.00521599	0.0191564	-0.0427619	0.0323299	0.785403	0.020774	0.0176001	-0.0137215	0.0552695	0.237866
mh_p_eatq__surg_007	Early Adolescent Temperament Questionnaire	Parent	Likes it when something exciting and different happens at school.	continuous	no	2805	3166	-0.0458905	0.0186778	-0.0824982	-0.00928269	0.014012	-0.0635012	0.0190728	-0.100883	-0.0261192	0.000870302							-0.0553378	0.0183564	-0.0913157	-0.0193599	0.0025729	-0.0353288	0.0191908	-0.072942	0.00228447	0.0656327
mh_p_eatq__surg_008	Early Adolescent Temperament Questionnaire	Parent	Is energized by being in large crowds of people.	continuous	no	2805	3166	-0.0857024	0.0193773	-0.123681	-0.0477236	9.74171e-06	-0.0377925	0.0184571	-0.0739676	-0.00161733	0.0406001							-0.0492898	0.0193614	-0.0872374	-0.0113422	0.0109034	-0.0224062	0.018599	-0.0588596	0.0140471	0.228319
mh_p_eatq__surg_009	Early Adolescent Temperament Questionnaire	Parent	Wouldn't want to go on the frightening rides at the fair.	continuous	no	2805	3166	-0.0253894	0.0195761	-0.0637578	0.012979	0.194645	-0.0116979	0.0182143	-0.0473973	0.0240014	0.520719							-0.00487344	0.0196125	-0.0433132	0.0335663	0.803758	0.000555864	0.0185898	-0.0358794	0.0369912	0.976146
mh_p_gbi_001	General Behavior Inventory - Mania	Parent	Has your child experienced periods of several days or more when, although he/she was feeling unusually happy and intensely energetic (clearly more than your child's usual self), he/she was also physically restless, unable to sit still, and had to keep moving or jumping from one activity to another?	continuous	yes	2983	3339	0.0630502	0.0118621	0.039801	0.0862995	1.06498e-07	0.0665441	0.0124091	0.0422228	0.0908654	8.20595e-08	0.00349389	0.017123	-0.0300672	0.037055	0.838317	0.92924	0.0585708	0.0123101	0.0344434	0.0826982	1.95583e-06	0.0648353	0.0123067	0.0407146	0.088956	1.37701e-07	3
mh_p_gbi_002	General Behavior Inventory - Mania	Parent	Have there been periods of several days or more when your child's friends or other family members told you that your child seemed unusually happy or high - clearly different from his/her usual self or from a typical good mood?	continuous	yes	2983	3339	0.0449955	0.0116345	0.0221924	0.0677987	0.000109988	0.0518027	0.0115674	0.029131	0.0744744	7.52267e-06	0.00680718	0.0160864	-0.0247221	0.0383365	0.672176	0.844403	0.0405506	0.0109558	0.0190777	0.0620235	0.000214492	0.0417582	0.0109713	0.0202549	0.0632616	0.000141155	4
mh_p_gbi_003	General Behavior Inventory - Mania	Parent	Has your child's mood or energy shifted rapidly back and forth from happy to sad or high to low?	continuous	yes	2983	3339	0.104879	0.0139148	0.0776063	0.132151	4.80046e-14	0.0797298	0.0122232	0.0557727	0.103687	6.89974e-11	-0.025149	0.0183556	-0.0611259	0.0108279	0.170655	0.397102	0.0978915	0.0136387	0.0711601	0.124623	7.10127e-13	0.0705503	0.0115654	0.0478825	0.0932181	1.05993e-09	6
mh_p_gbi_004	General Behavior Inventory - Mania	Parent	Has your child had periods of extreme happiness and intense energy that last several days or more when he/she also felt more anxious or tense (jittery, nervous, uptight) than usual (other than relates to the menstrual cycle)?	continuous	yes	2983	3339	0.0599155	0.0134785	0.0334981	0.0863328	8.77813e-06	0.0564439	0.0109887	0.0349064	0.0779814	2.79854e-07	-0.00347156	0.017164	-0.037113	0.0301699	0.839715	0.92924	0.0586793	0.0131921	0.0328232	0.0845353	8.66469e-06	0.0416247	0.0103613	0.0213169	0.0619325	5.88642e-05	5
mh_p_gbi_005	General Behavior Inventory - Mania	Parent	Have there been times of several days or more when, although your child was feeling unusually happy and intensely energetic (clearly more than his/her usual self), he/she also had to struggle very hard to control inner feelings of rage or an urge to smash or destroy things?	continuous	yes	2983	3339	0.0405604	0.0112312	0.0185477	0.0625732	0.000304537	0.0623603	0.0124354	0.0379873	0.0867333	5.31077e-07	0.0217999	0.0166338	-0.0108024	0.0544022	0.190001	0.425744	0.0343671	0.0109465	0.0129124	0.0558218	0.00169205	0.052992	0.0118539	0.0297589	0.0762252	7.80552e-06	3
mh_p_gbi_006	General Behavior Inventory - Mania	Parent	Has your child had periods of extreme happiness and intense energy (clearly more than his/her normal self) when, for several days or more, it took him/her over an hour to get to sleep at night?	continuous	yes	2983	3339	0.0758889	0.0136742	0.0490879	0.10269	2.86046e-08	0.0432309	0.0124031	0.0189212	0.0675405	0.000491239	-0.0326581	0.0181825	-0.0682957	0.00297955	0.0724738	0.22582	0.0614905	0.013023	0.0359659	0.0870152	2.33909e-06	0.0320265	0.0118639	0.00877367	0.0552794	0.00694461	5
mh_p_gbi_007	General Behavior Inventory - Mania	Parent	Have you ever found that your child's feelings or energy are generally up or down, but rarely in the middle?	continuous	yes	2983	3339	0.095362	0.0149711	0.0660192	0.124705	1.8934e-10	0.0751546	0.0127129	0.0502378	0.100071	3.38638e-09	-0.0202074	0.0194082	-0.0582475	0.0178326	0.297792	0.555535	0.0945142	0.0141503	0.0667801	0.122248	2.40082e-11	0.0708574	0.0118625	0.0476074	0.0941075	2.32607e-09	5
mh_p_gbi_008	General Behavior Inventory - Mania	Parent	Has your child had periods lasting several days or more when he/she felt depressed or irritable, and then other periods of several days or more when he/she felt extremely high, elated, and overflowing with energy?	continuous	yes	2983	3339	0.091385	0.0136218	0.0646867	0.118083	1.96341e-11	0.0787914	0.0118472	0.0555713	0.102012	2.9186e-11	-0.0125936	0.0178562	-0.0475918	0.0224046	0.480637	0.710276	0.0825677	0.0132616	0.0565754	0.10856	4.78324e-10	0.0649474	0.0111225	0.0431477	0.0867472	5.24325e-09	5
mh_p_gbi_009	General Behavior Inventory - Mania	Parent	Have there been periods when, although your child was feeling unusually happy and intensely energetic, almost everything got on his/her nerves and made him/her irritable or angry (other than related to the menstrual cycle)?	continuous	yes	2983	3339	0.0718229	0.0137328	0.0449071	0.0987386	1.69476e-07	0.0830848	0.0124798	0.0586248	0.107545	2.78489e-11	0.011262	0.018371	-0.0247453	0.0472692	0.539858	0.759567	0.0613116	0.0130395	0.0357547	0.0868686	2.57639e-06	0.0679954	0.0117095	0.0450451	0.0909456	6.366e-09	4
mh_p_gbi_010	General Behavior Inventory - Mania	Parent	Has your child had times when his/her thoughts and ideas came so fast that he/she couldn't get them all out, or they came so quickly others complained that they couldn't keep up with your child's ideas?	continuous	yes	2983	3339	0.0512625	0.0135692	0.0246673	0.0778577	0.000158186	0.0589453	0.0137831	0.0319309	0.0859598	1.89739e-05	0.00768283	0.0192713	-0.0300888	0.0454545	0.690138	0.850662	0.056903	0.0125803	0.0322461	0.08156	6.09181e-06	0.0535148	0.013691	0.026681	0.0803487	9.27718e-05	4
mh_p_kbi_001	KSADS - Background Items	Parent	Does your child live with you full time?	binary	no	2983	3339	-0.0384286	0.0173615	-0.0724566	-0.00440069	0.0268675	-0.049786	0.0184306	-0.0859093	-0.0136628	0.00690745							-0.0329557	0.0187963	-0.0697957	0.00388432	0.0795488	-0.0362484	0.0179569	-0.0714434	-0.00105349	0.0435256
mh_p_kbi_001__l	KSADS - Background Items	Parent	Since we last saw you, has your child lived with you full time? [Longitudinal]	binary	no	2933	3292	-0.033377	0.0157769	-0.0642993	-0.00245479	0.0343825	-0.0423376	0.0159134	-0.0735274	-0.0111479	0.00780256							-0.0308043	0.0164188	-0.0629845	0.00137592	0.060633	-0.0249806	0.015616	-0.0555874	0.0056261	0.109668
mh_p_kbi_002	KSADS - Background Items	Parent	In general, how do you and your child get along?	continuous	no	2984	3339	0.0969455	0.0136691	0.0701546	0.123736	1.31876e-12	0.10159	0.0140216	0.0741082	0.129072	4.31625e-13							0.0907161	0.0139693	0.0633368	0.118095	8.36061e-11	0.0848624	0.0142254	0.0569812	0.112744	2.4379e-09
mh_p_kbi__bully_001	KSADS - Background Items	Parent	Does your child have any problems with bullying at school or in your neighborhood?	binary	no	2984	3339	0.0749324	0.0180218	0.0396103	0.110255	3.21232e-05	0.10229	0.0189592	0.0651302	0.139449	6.84317e-08							0.0579534	0.0181841	0.0223132	0.0935936	0.00143741	0.0819234	0.0190237	0.0446377	0.119209	1.6594e-05
mh_p_kbi__bully_001__l	KSADS - Background Items	Parent	Since we last saw you, did your child have any problems with bullying at school or in your neighborhood? [Longitudinal]	binary	no	2928	3289	0.104508	0.0139457	0.0771753	0.131842	6.68374e-14	0.08916	0.0135313	0.0626391	0.115681	4.42283e-11							0.108006	0.0139927	0.0805805	0.135431	1.17494e-14	0.0838887	0.013223	0.0579721	0.109805	2.2366e-10
mh_p_kbi__frnd_001	KSADS - Background Items	Parent	Does your child have a best friend?	binary	no	2975	3327	0.0339045	0.0115641	0.0112394	0.0565696	0.0033691	0.0192963	0.0138527	-0.00785452	0.0464471	0.163631							0.0204922	0.0116016	-0.0022466	0.043231	0.0773423	0.0154194	0.0145002	-0.0130006	0.0438393	0.287607
mh_p_kbi__frnd_002	KSADS - Background Items	Parent	Does your child have a regular group of kids they hang out with at school or in your neighborhood?	binary	no	2981	3339	-0.055827	0.0102149	-0.0758478	-0.0358062	4.62211e-08	-0.0483514	0.0112655	-0.0704314	-0.0262714	1.7708e-05							-0.0523022	0.0108499	-0.0735676	-0.0310368	1.43173e-06	-0.0441412	0.0112082	-0.0661088	-0.0221736	8.20595e-05
mh_p_kbi__mh_001	KSADS - Background Items	Parent	Has your child ever received mental health or substance abuse services?	binary	no	2973	3321	0.086303	0.0183209	0.0503947	0.122211	2.46951e-06	0.138128	0.0194747	0.0999585	0.176298	1.31506e-12							0.0837416	0.0189483	0.0466036	0.12088	9.89392e-06	0.123267	0.0197922	0.0844751	0.162059	4.72215e-10
mh_p_kbi__mh_001__l	KSADS - Background Items	Parent	Since we last saw you, has your child received mental health or substance abuse services? [Longitudinal]	binary	no	2933	3292	0.144441	0.0139035	0.11719	0.171691	2.78907e-25	0.108713	0.0125242	0.0841658	0.13326	3.94971e-18							0.131773	0.0147515	0.102861	0.160685	4.15206e-19	0.111287	0.0125293	0.0867302	0.135844	6.55942e-19
mh_p_kbi__school_001	KSADS - Background Items	Parent	Has your child ever repeated a grade?	binary	no	2685	3021	0.0310279	0.0154063	0.000832068	0.0612237	0.0440124	0.0881089	0.0234378	0.0421715	0.134046	0.000170419							0.0361239	0.016291	0.00419405	0.0680537	0.0265951	0.0679199	0.0236875	0.0214932	0.114347	0.00413956
mh_p_kbi__school_002	KSADS - Background Items	Parent	In the past year or past several months, has there been a drop in your child's grades?	binary	no	2978	3333	0.0693705	0.0104059	0.0489752	0.0897658	2.62098e-11	0.0550863	0.012019	0.0315295	0.078643	4.5776e-06							0.0566232	0.0101805	0.0366698	0.0765767	2.66837e-08	0.0502577	0.012606	0.0255505	0.074965	6.69643e-05
mh_p_kbi__school_003	KSADS - Background Items	Parent	In the past year, has your child had any detentions or suspensions?	binary	no	2980	3338	0.0440116	0.00944868	0.0254925	0.0625307	3.19354e-06	0.0732999	0.0121484	0.0494895	0.0971102	1.60224e-09							0.0457828	0.00899779	0.0281474	0.0634181	3.6143e-07	0.0685633	0.012069	0.0449085	0.0922181	1.33955e-08
mh_p_kbi__school_005	KSADS - Background Items	Parent	In general, how does your child do in school?	continuous	no	2979	3336	0.117359	0.0150681	0.0878261	0.146892	6.77573e-15	0.0814144	0.0163111	0.0494452	0.113384	5.99599e-07							0.115407	0.0156333	0.0847665	0.146048	1.55756e-13	0.0791579	0.0161531	0.0474985	0.110817	9.55971e-07
mh_p_kbi__school_006	KSADS - Background Items	Parent	What kind of grades does your child get on average?	continuous	no	2964	3317	0.127392	0.0151629	0.0976728	0.15711	4.40759e-17	0.0954245	0.0166138	0.0628621	0.127987	9.26281e-09							0.120982	0.01597	0.0896814	0.152283	3.57507e-14	0.0947108	0.0165958	0.0621837	0.127238	1.15034e-08
mh_p_kbi__so_001	KSADS - Background Items	Parent	Is your child gay?	binary	no	2920	3234	0.0903872	0.018406	0.0543121	0.126462	9.07339e-07	0.00683744	0.00640183	-0.00570992	0.0193848	0.2855							0.0762454	0.01699	0.0429456	0.109545	7.20068e-06	0.00603519	0.00583871	-0.00540847	0.0174789	0.301299
mh_p_kbi_001__01___1	KSADS - Background Items	Parent	Who else does your child live with at least part of the time? [Multi-select]: Biological Mother	binary	no	2983	3339	0.00205344	0.014922	-0.0271931	0.0312999	0.890547	0.0102847	0.0182811	-0.0255457	0.0461151	0.573718							0.0114783	0.0193421	-0.0264315	0.0493882	0.552888	0.0211927	0.0166871	-0.0115135	0.0538988	0.204084
mh_p_kbi_001__01___2	KSADS - Background Items	Parent	Who else does your child live with at least part of the time? [Multi-select]: Biological Father	binary	no	2983	3339	0.0355439	0.0171414	0.00194731	0.0691405	0.0381196	0.0561025	0.0188167	0.0192224	0.0929826	0.0028682							0.0265336	0.0182913	-0.00931678	0.0623839	0.146889	0.0356852	0.0184449	-0.000466194	0.0718365	0.0530285
mh_p_kbi_001__01__l___1	KSADS - Background Items	Parent	Since we last saw you, who else has your child lived with at least part of the time [Multi-select]: Biological Mother [Longitudinal]	binary	no	2933	3292	0.0163331	0.0133582	-0.00984839	0.0425147	0.22144	0.0203118	0.0145914	-0.00828684	0.0489104	0.163911							0.0135888	0.015322	-0.0164417	0.0436192	0.375142	0.0124757	0.0129311	-0.0128688	0.0378202	0.334655
mh_p_kbi_001__01__l___12	KSADS - Background Items	Parent	Since we last saw you, who else has your child lived with at least part of the time [Multi-select]: Other [Longitudinal]	binary	no	2933	3292	0.00388094	0.00963227	-0.014998	0.0227598	0.687014	-0.000199424	0.00999966	-0.0197984	0.0193996	0.984089							-0.00496691	0.0103828	-0.0253168	0.0153829	0.632379	0.00245606	0.00916699	-0.0155109	0.020423	0.788758
mh_p_kbi_001__01__l___2	KSADS - Background Items	Parent	Since we last saw you, who else has your child lived with at least part of the time [Multi-select]: Biological Father [Longitudinal]	binary	no	2933	3292	0.0197791	0.015439	-0.0104808	0.0500389	0.200154	0.044038	0.0160225	0.0126345	0.0754416	0.00598668							0.021212	0.0155954	-0.00935438	0.0517784	0.173783	0.0290853	0.0156512	-0.00159056	0.0597611	0.0631209
mh_p_kbi_001__01__l___3	KSADS - Background Items	Parent	Since we last saw you, who else has your child lived with at least part of the time [Multi-select]: Stepmother [Longitudinal]	binary	no	2933	3292	0.0152989	0.00883985	-0.00202688	0.0326247	0.0835097	0.0169821	0.0133587	-0.00920049	0.0431648	0.203644							0.0143312	0.00925131	-0.00380101	0.0324634	0.121357	-0.00464686	0.0162371	-0.036471	0.0271772	0.774734
mh_p_kbi_001__01__l___4	KSADS - Background Items	Parent	Since we last saw you, who else has your child lived with at least part of the time [Multi-select]: Stepfather [Longitudinal]	binary	no	2933	3292	0.0171231	0.0102372	-0.00294141	0.0371877	0.0943984	0.00859826	0.00853629	-0.00813256	0.0253291	0.31381							0.0211402	0.0106953	0.000177819	0.0421026	0.048088	-0.00252374	0.009617	-0.0213727	0.0163252	0.792994
mh_p_kbi_001__01__l___8	KSADS - Background Items	Parent	Since we last saw you, who else has your child lived with at least part of the time [Multi-select]: Grandmother [Longitudinal]	binary	no	2933	3292	0.0292174	0.0108651	0.00792213	0.0505126	0.00716453	0.0173314	0.00960235	-0.00148883	0.0361517	0.0710878							0.0229543	0.00983842	0.00367138	0.0422373	0.0196412	0.0148591	0.00934779	-0.00346226	0.0331804	0.111929
mh_p_kbi_002__01___1	KSADS - Background Items	Parent	What causes conflict between you and your child? [Multi-select]: Chores	binary	no	2984	3339	0.0842848	0.0129871	0.0588306	0.109739	8.58913e-11	0.0907997	0.0135907	0.0641624	0.117437	2.37308e-11							0.0794113	0.0130052	0.0539215	0.104901	1.02095e-09	0.0729556	0.0136031	0.046294	0.0996172	8.17819e-08
mh_p_kbi_002__01___2	KSADS - Background Items	Parent	What causes conflict between you and your child? [Multi-select]: Messy Room	binary	no	2984	3339	0.0811502	0.0133354	0.0550134	0.107287	1.16249e-09	0.0715125	0.0125546	0.046906	0.096119	1.22559e-08							0.0818252	0.0132531	0.0558496	0.107801	6.65657e-10	0.0671123	0.0124954	0.0426218	0.0916028	7.83177e-08
mh_p_kbi_002__01___3	KSADS - Background Items	Parent	What causes conflict between you and your child? [Multi-select]: Breaking Curfew	binary	no	2984	3339	0.0243855	0.0073896	0.00990215	0.0388689	0.000966932	0.0224583	0.00928397	0.00426201	0.0406545	0.0155617							0.0262528	0.00858806	0.00942052	0.0430851	0.00223642	0.0238472	0.00989699	0.00444946	0.043245	0.0159726
mh_p_kbi_002__01___4	KSADS - Background Items	Parent	What causes conflict between you and your child? [Multi-select]: Conflict with Siblings	binary	no	2984	3339	0.0554402	0.012981	0.0299979	0.0808825	1.94706e-05	0.0829566	0.0145807	0.054379	0.111534	1.27415e-08							0.0627385	0.0128588	0.0375357	0.0879413	1.06612e-06	0.075062	0.0141703	0.0472887	0.102835	1.17639e-07
mh_p_kbi_002__01___5	KSADS - Background Items	Parent	What causes conflict between you and your child? [Multi-select]: Grades	binary	no	2984	3339	0.0578418	0.0102449	0.0377621	0.0779214	1.64318e-08	0.0765342	0.0119344	0.0531432	0.0999252	1.42778e-10							0.0523695	0.0103957	0.0319943	0.0727446	4.71341e-07	0.0686804	0.0120564	0.0450503	0.0923106	1.22233e-08
mh_p_kbi_002__01___6	KSADS - Background Items	Parent	What causes conflict between you and your child? [Multi-select]: Trouble in School	binary	no	2984	3339	0.0531919	0.0103013	0.0330018	0.073382	2.42209e-07	0.0773937	0.0129828	0.051948	0.102839	2.50286e-09							0.0488546	0.0108356	0.0276172	0.070092	6.52248e-06	0.0770454	0.0128031	0.0519519	0.102139	1.76876e-09
mh_p_kbi_002__01___7	KSADS - Background Items	Parent	What causes conflict between you and your child? [Multi-select]: Trouble with Police	binary	no	2984	3339	0.0138551	0.00695003	0.00023331	0.0274769	0.046203	0.0377505	0.0116088	0.0149976	0.0605034	0.00114646							0.012091	0.00823138	-0.00404219	0.0282242	0.141862	0.0288621	0.0117169	0.00589753	0.0518268	0.0137664
mh_p_kbi_002__01___8	KSADS - Background Items	Parent	What causes conflict between you and your child? [Multi-select]: Moods	binary	no	2984	3339	0.0899327	0.0132008	0.0640596	0.115806	9.57969e-12	0.097296	0.0128034	0.0722018	0.12239	2.97854e-14							0.078448	0.0135905	0.051811	0.105085	7.82204e-09	0.0813452	0.0124882	0.0568687	0.105822	7.32984e-11
mh_p_kbi_002__01___9	KSADS - Background Items	Parent	What causes conflict between you and your child? [Multi-select]: Other	binary	no	2984	3339	0.0322462	0.00943643	0.0137511	0.0507412	0.000632681	0.0347538	0.0104654	0.014242	0.0552656	0.000897517							0.0304558	0.00963114	0.0115792	0.0493325	0.00156568	0.0224508	0.0103779	0.00211042	0.0427911	0.0305165
mh_p_kbi__mh_001__02___1	KSADS - Background Items	Parent	What types of mental health or substance abuse services your child has received? [Multi-select]: Outpatient mental health	binary	no	2973	3321	0.0928558	0.0180054	0.057566	0.128146	2.50771e-07	0.117518	0.0193371	0.0796176	0.155417	1.22208e-09							0.0868106	0.0189411	0.0496867	0.123934	4.57939e-06	0.126515	0.0193403	0.0886084	0.164421	6.08993e-11
mh_p_kbi__mh_001__02___7	KSADS - Background Items	Parent	What types of mental health or substance abuse services your child has received? [Multi-select]: Psychotherapy	binary	no	2973	3321	0.0257456	0.0198688	-0.0131966	0.0646878	0.195051	0.0892243	0.0206881	0.0486763	0.129772	1.61182e-05							0.0444009	0.0203692	0.00447797	0.0843238	0.029272	0.0533748	0.0199543	0.0142652	0.0924845	0.00747612
mh_p_kbi__mh_001__02___8	KSADS - Background Items	Parent	What types of mental health or substance abuse services your child has received? [Multi-select]: Medication management	binary	no	2973	3321	0.0564176	0.0167089	0.0236687	0.0891664	0.000734148	0.0966549	0.0223686	0.0528133	0.140496	1.55316e-05							0.0652911	0.0165718	0.0328109	0.0977713	8.15201e-05	0.0859539	0.0222315	0.042381	0.129527	0.000110491
mh_p_kbi__mh_001__02___9	KSADS - Background Items	Parent	What types of mental health or substance abuse services your child has received? [Multi-select]: Other	binary	no	2973	3321	0.0215233	0.0152802	-0.00842531	0.0514718	0.158961	0.0337618	0.02073	-0.00686827	0.0743918	0.103389							0.00871101	0.0165589	-0.0237438	0.0411658	0.598845	0.0383134	0.0210573	-0.00295817	0.079585	0.0688379
mh_p_kbi__mh_001__02__l___1	KSADS - Background Items	Parent	What types of mental health or substance abuse services your child has received since we last saw you [Multi-select]: Outpatient mental health [Longitudinal]	binary	no	2933	3292	0.133414	0.0127622	0.1084	0.158427	1.40759e-25	0.0971565	0.0118394	0.0739517	0.120361	2.28268e-16							0.124853	0.0134294	0.0985318	0.151174	1.4449e-20	0.105992	0.0117889	0.0828861	0.129098	2.45449e-19
mh_p_kbi__mh_001__02__l___2	KSADS - Background Items	Parent	What types of mental health or substance abuse services your child has received since we last saw you [Multi-select]: Partial hospital for mental health [Longitudinal]	binary	no	2933	3292	0.0695419	0.0142024	0.0417057	0.0973782	9.75674e-07	0.0130742	0.00709449	-0.000830756	0.0269791	0.0653487							0.0734508	0.0155857	0.0429034	0.103998	2.44443e-06	0.0233721	0.00727347	0.00911636	0.0376278	0.00131203
mh_p_kbi__mh_001__02__l___3	KSADS - Background Items	Parent	What types of mental health or substance abuse services your child has received since we last saw you [Multi-select]: Inpatient for mental health [Longitudinal]	binary	no	2933	3292	0.0824664	0.0161038	0.0509035	0.114029	3.04053e-07	0.0306904	0.00901514	0.013021	0.0483597	0.000663308							0.0875428	0.0166401	0.0549287	0.120157	1.43322e-07	0.0266083	0.00865462	0.00964552	0.043571	0.00210886
mh_p_kbi__mh_001__02__l___7	KSADS - Background Items	Parent	What types of mental health or substance abuse services your child has received since we last saw you [Multi-select]: Psychotherapy [Longitudinal]	binary	no	2933	3292	0.0601487	0.014352	0.0320194	0.088278	2.77758e-05	0.0392015	0.0107427	0.0181462	0.0602568	0.000263136							0.0525042	0.0148908	0.0233188	0.0816896	0.000421963	0.0354739	0.011073	0.0137713	0.0571765	0.00135698
mh_p_kbi__mh_001__02__l___8	KSADS - Background Items	Parent	What types of mental health or substance abuse services your child has received since we last saw you [Multi-select]: Medication management [Longitudinal]	binary	no	2933	3292	0.0899493	0.0145731	0.0613864	0.118512	6.73174e-10	0.0814549	0.0132736	0.0554392	0.107471	8.42925e-10							0.0946752	0.0146603	0.0659414	0.123409	1.0616e-10	0.0759745	0.0133979	0.0497151	0.102234	1.42276e-08
mh_p_kbi__mh_001__02__l___9	KSADS - Background Items	Parent	What types of mental health or substance abuse services your child has received since we last saw you [Multi-select]: Other [Longitudinal]	binary	no	2926	3287	0.0538762	0.0148245	0.0248206	0.0829317	0.000278779	0.0312268	0.0121576	0.00739846	0.0550552	0.0102136							0.0462094	0.0154299	0.0159674	0.0764514	0.00274622	0.0227604	0.0110616	0.00108012	0.0444407	0.0396276
mh_p_kbi__mh_001__02__v1__l___9	KSADS - Background Items	Parent	What types of mental health or substance abuse services your child has received since we last saw you? [Multi-select]: Other [Longitudinal; Version 1]	binary	no	2858	3230	0.0338656	0.0117708	0.0107953	0.0569358	0.00401357	0.029905	0.00814289	0.0139452	0.0458648	0.000240163							0.0286539	0.0117815	0.00556258	0.0517452	0.0150112	0.0285154	0.00779978	0.0132281	0.0438027	0.000256261
mh_p_kbi__mh_001__03	KSADS - Background Items	Parent	How many times has your child been in the hospital for mental health problems?	continuous	no	2973	3321	0.0193863	0.0134014	-0.00687992	0.0456525	0.148012	0.0380469	0.0188261	0.00114848	0.0749453	0.043283							0.0307249	0.0174184	-0.00341451	0.0648643	0.077743	0.0277269	0.0163232	-0.00426596	0.0597197	0.0893907
mh_p_kbi__mh_001__03__l	KSADS - Background Items	Parent	Since we last saw you, how many times has your child been in the hospital for mental health problems? [Longitudinal]	continuous	no	2933	3292	0.0771694	0.018582	0.0407493	0.11359	3.28281e-05	0.0209166	0.00652741	0.00812313	0.0337101	0.00135331							0.0802232	0.0201375	0.0407545	0.119692	6.78292e-05	0.0217224	0.00660721	0.0087725	0.0346723	0.00101017
mh_p_kbi__school_001__02	KSADS - Background Items	Parent	Has your child repeated a grade before the past year?	binary	no	2685	3019	0.0187195	0.0146907	-0.0100738	0.0475127	0.202578	0.0849454	0.0235003	0.0388856	0.131005	0.000300758							0.0219719	0.0140764	-0.00561743	0.0495612	0.118548	0.0633172	0.0243375	0.0156164	0.111018	0.00927833
mh_p_kbi__school_003__01___1	KSADS - Background Items	Parent	Detentions or suspensions for what? [Multi-select]: Fighting	binary	no	2980	3338	0.0148409	0.00710193	0.00092136	0.0287604	0.036645	0.0477196	0.0131255	0.0219941	0.0734451	0.000277294							0.0198981	0.00626112	0.00762649	0.0321696	0.00148277	0.0487786	0.0129438	0.0234092	0.074148	0.000164242
mh_p_kbi__school_003__01___2	KSADS - Background Items	Parent	Detentions or suspensions for what? [Multi-select]: Talking Back to a Teacher	binary	no	2980	3338	0.0181374	0.00805788	0.00234421	0.0339305	0.0243928	0.0436644	0.0135433	0.0171201	0.0702087	0.00126382							0.0243917	0.00798692	0.00873759	0.0400457	0.00225849	0.0324622	0.0134172	0.00616486	0.0587595	0.0155445
mh_p_kbi__school_003__01___4	KSADS - Background Items	Parent	Detentions or suspensions for what? [Multi-select]: Cutting Classes	binary	no	2980	3338	0.0371085	0.00952217	0.0184454	0.0557716	9.73651e-05	0.0332728	0.0108358	0.012035	0.0545106	0.00213604							0.0311426	0.0111435	0.0093017	0.0529836	0.00519511	0.0335471	0.0107008	0.0125739	0.0545202	0.00171849
mh_p_kbi__school_003__01___8	KSADS - Background Items	Parent	Detentions or suspensions for what? [Multi-select]: Other	binary	no	2979	3333	0.0405282	0.0111115	0.0187502	0.0623063	0.000264882	0.0380102	0.0142074	0.0101643	0.0658562	0.00746432							0.0340566	0.00975841	0.0149304	0.0531827	0.000483078	0.0435818	0.0146291	0.0149093	0.0722544	0.00289085
mh_p_kbi__school_003__01__v1___12	KSADS - Background Items	Parent	Detentions or suspensions for what [Multi-select]: Smoking, vaping or cell use [Version 1]	binary	no	2815	3170	0.023473	0.0145625	-0.005069	0.0520151	0.106988	0.048643	0.0127045	0.0237426	0.0735434	0.00012877							0.0175587	0.0130774	-0.00807249	0.0431899	0.179377	0.0436837	0.013472	0.017279	0.0700883	0.00118467
mh_p_kbi__school_003__01__v1___15	KSADS - Background Items	Parent	Detentions or suspensions for what [Multi-select]: Using bad language or saying mean or hurtful things [Version 1]	binary	no	2815	3170	0.0178901	0.00855592	0.00112081	0.0346594	0.0365314	0.0389449	0.0155331	0.00850071	0.0693892	0.0121682							0.0215395	0.00916929	0.00356806	0.039511	0.0188191	0.0427046	0.014656	0.0139793	0.0714298	0.00357065
mh_p_kbi__school_003__01__v1___17	KSADS - Background Items	Parent	Detentions or suspensions for what [Multi-select]: Being disruptive (e.g., talking or arguing in class, making noises, not following instructions, passing notes, standing on school bus, running in hallway, playing in class or in the bathroom) [Version 1]	binary	no	2815	3170	0.0161106	0.00670867	0.00296179	0.0292593	0.0163302	0.0190265	0.0139475	-0.00831014	0.0463631	0.172521							0.0208894	0.00668782	0.00778155	0.0339973	0.00178711	0.0205883	0.0142017	-0.00724646	0.0484232	0.147139
mh_p_kbi__school_003__01__v1___18	KSADS - Background Items	Parent	Detentions or suspensions for what [Multi-select]: Not doing or not handing in homework [Version 1]	binary	no	2815	3170	0.00312124	0.00729463	-0.011176	0.0174185	0.668737	0.0233415	0.0114561	0.000887927	0.045795	0.0416029							0.0115239	0.00659533	-0.00140273	0.0244505	0.0805889	0.0224409	0.0122026	-0.00147574	0.0463576	0.0659111
mh_p_kbi__school_003__01__v1___19	KSADS - Background Items	Parent	Detentions or suspensions for what [Multi-select]: Being late for class or school [Version 1]	binary	no	2815	3170	0.0352415	0.0140477	0.0077086	0.0627744	0.0121173	0.0307666	0.00982566	0.0115086	0.0500245	0.00174065							0.0262817	0.0139936	-0.00114513	0.0537086	0.0603632	0.023673	0.00958118	0.00489423	0.0424518	0.0134818
mh_p_kbi__school_003__01__v1___20	KSADS - Background Items	Parent	Detentions or suspensions for what [Multi-select]: Other [Version 1]	binary	no	2815	3170	0.0103786	0.00863865	-0.0065528	0.0273101	0.229588	0.0239385	0.0120521	0.000316942	0.0475601	0.0470043							0.0107572	0.00865	-0.00619645	0.0277109	0.213642	0.0195225	0.0114479	-0.00291498	0.04196	0.0881321
mh_p_kbi__school_003__01__v1___8	KSADS - Background Items	Parent	Detentions or suspensions for what [Multi-select]: Dress code violation [Version 1]	binary	no	2815	3170	0.00430393	0.012823	-0.0208287	0.0294366	0.737142	0.00516083	0.00812468	-0.0107632	0.0210849	0.525295							0.00769119	0.0129	-0.0175924	0.0329748	0.551031	0.00476594	0.00726551	-0.00947419	0.0190061	0.511845
mh_p_kbi__su_001__l	KSADS - Background Items	Parent	Since we last saw you, how many times has your child been in the hospital for substance abuse problems? [Longitudinal]	continuous	no	2933	3292	0.0175793	0.0123679	-0.00666133	0.04182	0.15521	0.00199932	0.0035488	-0.00495621	0.00895484	0.573178							0.0115552	0.0116852	-0.0113475	0.0344578	0.322727	0.00271286	0.00578201	-0.00861966	0.0140454	0.638934
mh_p_kbi__school_007___1	KSADS - Background Items	Parent	Does your child receive special services at school? [Multi-select]: Full-time Emotional Support Classroom	binary	no	2981	3338	0.0135818	0.00682518	0.000204735	0.026959	0.0465952	0.0615988	0.0196221	0.0231401	0.100057	0.00169382							0.0113149	0.00758325	-0.00354804	0.0261777	0.135677	0.0480656	0.0191229	0.0105853	0.0855459	0.0119539
mh_p_kbi__school_007___2	KSADS - Background Items	Parent	Does your child receive special services at school? [Multi-select]: Full-time Learning Support Classroom	binary	no	2981	3338	0.0235304	0.00979577	0.00433107	0.0427298	0.0163012	0.0341081	0.0147112	0.00527475	0.0629414	0.0204212							0.027314	0.0124319	0.00294794	0.0516801	0.028014	0.0346552	0.0169605	0.00141319	0.0678972	0.0410241
mh_p_kbi__school_007___4	KSADS - Background Items	Parent	Does your child receive special services at school? [Multi-select]: Special Education for specific subjects (Partially mainstreamed)	binary	no	2981	3338	0.058186	0.0125123	0.0336623	0.0827097	3.31447e-06	0.0806007	0.0160583	0.049127	0.112074	5.1871e-07							0.074767	0.0134335	0.0484379	0.101096	2.61071e-08	0.0751762	0.0156123	0.0445766	0.105776	1.47067e-06
mh_p_kbi__school_007___5	KSADS - Background Items	Parent	Does your child receive special services at school? [Multi-select]: Part-time Aide	binary	no	2981	3338	0.0205083	0.010412	0.00010112	0.0409155	0.0488755	-0.00119839	0.0111049	-0.0229635	0.0205668	0.914063							0.0260825	0.00831825	0.00977908	0.042386	0.00171514	0.000959386	0.0111876	-0.0209679	0.0228867	0.931662
mh_p_kbi__school_007___6	KSADS - Background Items	Parent	Does your child receive special services at school? [Multi-select]: Resource Room	binary	no	2981	3338	0.0485369	0.01146	0.0260758	0.070998	2.28203e-05	0.0534952	0.0140458	0.025966	0.0810244	0.000139736							0.0518607	0.011589	0.0291467	0.0745747	7.64131e-06	0.0520417	0.0144252	0.0237688	0.0803146	0.000308937
mh_p_kbi__school_007___7	KSADS - Background Items	Parent	Does your child receive special services at school? [Multi-select]: Tutoring Support	binary	no	2981	3338	0.0351216	0.0100512	0.0154216	0.0548215	0.000475359	0.0219942	0.0110353	0.000365416	0.043623	0.046253							0.0372274	0.0102569	0.0171243	0.0573304	0.000283963	0.0215397	0.0110907	-0.000197674	0.0432772	0.0521201
mh_p_kbi__school_007___8	KSADS - Background Items	Parent	Does your child receive special services at school? [Multi-select]: Gifted Program	binary	no	2981	3338	-0.0348468	0.0139329	-0.0621547	-0.00753889	0.0123825	-0.0426165	0.0143407	-0.0707237	-0.0145092	0.0029614							-0.0272622	0.0142765	-0.0552437	0.000719223	0.0561865	-0.0475696	0.0150244	-0.0770169	-0.0181222	0.00154471
mh_p_kbi__school_007___9	KSADS - Background Items	Parent	Does your child receive special services at school? [Multi-select]: Other	binary	no	2981	3338	0.0433537	0.0105046	0.0227651	0.0639424	3.67327e-05	0.0428509	0.0129298	0.017509	0.0681929	0.000919312							0.042099	0.0109622	0.0206136	0.0635845	0.000122839	0.0356221	0.0131265	0.00989456	0.0613497	0.0066527
mh_p_ksads__adhd__screen__past_001	KSADS Modules	Parent	Was there ever a time that your child had a lot of trouble keeping focused and paying attention?	binary	yes	2956	3266	0.11437	0.016693	0.0816522	0.147088	7.31539e-12	0.0908555	0.016943	0.0576479	0.124063	8.21118e-08	-0.0235144	0.0236901	-0.069947	0.0229182	0.320913	0.578943	0.0974101	0.0168564	0.0643723	0.130448	7.52207e-09	0.0802132	0.0173069	0.0462922	0.114134	3.57379e-06	3
mh_p_ksads__adhd__screen__past_002	KSADS Modules	Parent	Was there ever a time that your child was often easily distracted?	binary	yes	2958	3273	0.0843058	0.0178609	0.049299	0.119313	2.35697e-06	0.0969689	0.0169497	0.0637481	0.13019	1.05911e-08	0.0126631	0.0246698	-0.0356896	0.0610159	0.607737	0.815559	0.0773813	0.0180689	0.0419669	0.112796	1.84747e-05	0.0815499	0.0173524	0.0475399	0.11556	2.60617e-06	4
mh_p_ksads__adhd__screen__past_003	KSADS Modules	Parent	Was there ever a time that your child often had trouble staying seated?	binary	yes	2976	3323	0.0565445	0.0164905	0.0242238	0.0888652	0.000605987	0.0450733	0.0182529	0.00929824	0.0808484	0.0135349	-0.0114711	0.0245696	-0.0596275	0.0366852	0.640583	0.834278	0.0639998	0.0168085	0.0310557	0.0969439	0.000140332	0.048166	0.0182675	0.0123623	0.0839697	0.00837162	3
mh_p_ksads__adhd__screen__past_004	KSADS Modules	Parent	Was there ever a time that your child was impulsive and often acted before he or she thought?	binary	yes	2977	3330	0.0628473	0.0179247	0.0277155	0.0979791	0.00045459	0.0677043	0.0163875	0.0355854	0.0998233	3.6047e-05	0.00485705	0.0241991	-0.0425731	0.0522872	0.840923	0.92924	0.067407	0.0181216	0.0318893	0.102925	0.000199458	0.055597	0.0165708	0.0231189	0.0880752	0.000793302	3
mh_p_ksads__adhd__screen__pres_001	KSADS Modules	Parent	In the past two weeks, how often has your child had trouble paying attention and keeping focused when he or she is working on their homework or other things that require concentration?	continuous	yes	2982	3338	0.0880625	0.0133127	0.06197	0.114155	3.71792e-11	0.08414	0.0150693	0.0546046	0.113675	2.35699e-08	-0.00392251	0.020058	-0.0432362	0.0353912	0.844956	0.932277	0.0837722	0.0134481	0.0574144	0.11013	4.68575e-10	0.0761575	0.0154609	0.0458547	0.10646	8.40092e-07	3
mh_p_ksads__adhd__screen__pres_002	KSADS Modules	Parent	In the past two weeks, how often have little distractions, like someone talking or the telephone ringing, made it hard for your child to keep their mind on what he or she was working on?	continuous	yes	2982	3338	0.0759356	0.0148841	0.0467633	0.105108	3.36441e-07	0.0578004	0.016659	0.0251494	0.0904514	0.000521184	-0.0181352	0.0223448	-0.061931	0.0256605	0.417015	0.663945	0.080121	0.01511	0.0505059	0.109736	1.14217e-07	0.0602973	0.0168028	0.0273644	0.0932301	0.000332556	4
mh_p_ksads__adhd__screen__pres_003	KSADS Modules	Parent	In the past two weeks, how often has your child had trouble staying in his or her seat at school or at home when your child was expected to stay seated?	continuous	yes	2982	3338	0.0496026	0.0104336	0.0291531	0.0700522	1.99329e-06	0.0529095	0.0153122	0.022898	0.0829209	0.000549539	0.00330682	0.0184879	-0.0329294	0.0395431	0.858044	0.93668	0.0525009	0.0110639	0.0308159	0.0741858	2.08277e-06	0.0562366	0.0156099	0.0256418	0.0868313	0.00031501	2
[truncated: 6,049,750 more chars]
